# Inter-rater reliability of the Infectious Disease Modeling Reproducibility Checklist (IDMRC) as applied to COVID-19 computational modeling research

**DOI:** 10.1101/2023.03.21.23287529

**Authors:** Darya Pokutnaya, Willem G Van Panhuis, Bruce Childers, Marquis S Hawkins, Alice E Arcury-Quandt, Meghan Matlack, Kharlya Carpio, Harry Hochheiser

## Abstract

**Background:** Infectious disease computational modeling studies have been widely published during the coronavirus disease 2019 (COVID-19) pandemic, yet they have limited reproducibility. Developed through an iterative testing process with multiple reviewers, the Infectious Disease Modeling Reproducibility Checklist (IDMRC) enumerates the minimal elements necessary to support reproducible infectious disease computational modeling publications. The primary objective of this study was to assess the reliability of the IDMRC and to identify which reproducibility elements were unreported in a sample of COVID-19 computational modeling publications.

**Methods:** Four reviewers used the IDMRC to assess 46 preprint and peer reviewed COVID-19 modeling studies published between March 13^th^, 2020, and July 31^st^, 2020. The inter-rater reliability was evaluated by mean percent agreement and Fleiss’ kappa coefficients (κ). Papers were ranked based on the average number of reported reproducibility elements, and average proportion of papers that reported each checklist item were tabulated.

**Results:** Questions related to the computational environment (mean κ = 0.90, range = 0.90–0.90), analytical software (mean κ = 0.74, range = 0.68–0.82), model description (mean κ = 0.71, range = 0.58–0.84), model implementation (mean κ = 0.68, range = 0.39–0.86), and experimental protocol (mean κ = 0.63, range = 0.58–0.69) had moderate or greater (κ > 0.41) inter-rater reliability. Questions related to data had the lowest values (mean κ = 0.37, range = 0.23–0.59). Reviewers ranked similar papers in the upper and lower quartiles based on the proportion of reproducibility elements each paper reported. While over 70% of the publications provided data used in their models, less than 30% provided the model implementation.

**Conclusions:** The IDMRC is the first comprehensive, quality-assessed tool for guiding researchers in reporting reproducible infectious disease computational modeling studies. The inter-rater reliability assessment found that most scores were characterized by moderate or greater agreement. These results suggests that the IDMRC might be used to provide reliable assessments of the potential for reproducibility of published infectious disease modeling publications. Results of this evaluation identified opportunities for improvement to the model implementation and data questions that can further improve the reliability of the checklist.

## Additional File 8 for "Inter-rater reliability of the Infectious Disease Modeling Reproducibility Checklist (IDMRC) as applied to COVID-19 computational modeling research"

### Sheet: 1.1
1.1) Is the operating system documented?
Title	DP	KC	MM	AAQ	Identifier
A first study on the impact of containment measure on COVID-19 spread in Morocco	No; the operating system is not documented	No; the operating system is not documented	No; the operating system is not documented	No; the operating system is not documented	1
A model showing the relative risk of viral aerosol infection from breathing and the benefit of wearing masks in different settings with implications for Covid-19 .	No; the operating system is not documented	Yes; the operating system is documented	No; the operating system is not documented	No; the operating system is not documented	2
A novel cohort analysis approach to determining the case fatality rate of COVID-19 and other infectious diseases	No; the operating system is not documented	No; the operating system is not documented	No; the operating system is not documented	No; the operating system is not documented	3
A pandemic at the Tunisian scale. Mathematical modelling of reported and unreported COVID-19 infected cases	No; the operating system is not documented	No; the operating system is not documented	No; the operating system is not documented	No; the operating system is not documented	4
A simulation of a COVID-19 epidemic based on a deterministic SEIR model	No; the operating system is not documented	No; the operating system is not documented	No; the operating system is not documented	No; the operating system is not documented	5
ARIMA forecasting of COVID-19 incidence in Italy, Russia, and the USA	No; the operating system is not documented	No; the operating system is not documented	No; the operating system is not documented	No; the operating system is not documented	6
Asymptotic estimates of SARS-CoV-2 infection counts and their sensitivity to stochastic perturbation	No; the operating system is not documented	No; the operating system is not documented	No; the operating system is not documented	No; the operating system is not documented	7
Bayesian Modeling of COVID-19 Positivity Rate -- the Indiana experience	No; the operating system is not documented	No; the operating system is not documented	No; the operating system is not documented	No; the operating system is not documented	8
Cooperative virus propagation underlies COVID-19 transmission dynamics	No; the operating system is not documented	No; the operating system is not documented	No; the operating system is not documented	No; the operating system is not documented	9
COVID 19: Real-time Forecasts of Confirmed Cases, Active Cases, and Health Infrastructure Requirements for India and its Majorly Affected States using the ARIMA model	No; the operating system is not documented	No; the operating system is not documented	No; the operating system is not documented	No; the operating system is not documented	10
COVID-19 in India: State-wise Analysis and Prediction	No; the operating system is not documented	No; the operating system is not documented	No; the operating system is not documented	No; the operating system is not documented	11
Dynamics of Interacting Hotspots -- I	No; the operating system is not documented	No; the operating system is not documented	No; the operating system is not documented	No; the operating system is not documented	12
Early transmission dynamics of COVID-19 in Chile: From sub-exponential ascending growth dynamics to a stationary disease wave, March-April, 2020	No; the operating system is not documented	No; the operating system is not documented	No; the operating system is not documented	No; the operating system is not documented	13
Effects of age-targeted sequestration for COVID-19	No; the operating system is not documented	No; the operating system is not documented	No; the operating system is not documented	No; the operating system is not documented	14
Effects of weather and policy intervention on COVID-19 infection in Ghana	No; the operating system is not documented	No; the operating system is not documented	No; the operating system is not documented	No; the operating system is not documented	15
Estimating the effect of physical distancing on the COVID-19 pandemic using an urban mobility index	No; the operating system is not documented	No; the operating system is not documented	No; the operating system is not documented	No; the operating system is not documented	16
Estimating the number of SARS-CoV-2 infections and the impact of social distancing in the United States	No; the operating system is not documented	No; the operating system is not documented	No; the operating system is not documented	No; the operating system is not documented	17
Estimating the number of SARS-CoV-2 infections in the United States	No; the operating system is not documented	No; the operating system is not documented	No; the operating system is not documented	No; the operating system is not documented	18
Estimating unobserved SARS-CoV-2 infections in the United States	Yes; the operating system is documented	No; the operating system is not documented	Yes; the operating system is documented	No; the operating system is not documented	19
Evaluation of the secondary transmission pattern and epidemic prediction of COVID-19 in the four metropolitan areas of China	No; the operating system is not documented	No; the operating system is not documented	No; the operating system is not documented	No; the operating system is not documented	20
Extensions of the SEIR Model for the Analysis of Tailored Social Distancing and Tracing Approaches to Cope with COVID-19	No; the operating system is not documented	No; the operating system is not documented	No; the operating system is not documented	No; the operating system is not documented	21
Healthcare impact of COVID-19 epidemic in India: A stochastic mathematical model	No; the operating system is not documented	No; the operating system is not documented	No; the operating system is not documented	No; the operating system is not documented	22
Herd immunity vs suppressed equilibrium in COVID-19 pandemic: different goals require different models for tracking	No; the operating system is not documented	No; the operating system is not documented	No; the operating system is not documented	No; the operating system is not documented	23
Impact Assessment of Full and Partial Stay-at-Home Orders, Face Mask Usage, and Contact Tracing: An Agent-Based Simulation Study of COVID-19 for an Urban Region	Yes; the operating system is documented	No; the operating system is not documented	Yes; the operating system is documented	No; the operating system is not documented	24
Intervention Serology and Interaction Substitution: Modeling the Role of 'Shield Immunity' in Reducing COVID-19 Epidemic Spread	No; the operating system is not documented	No; the operating system is not documented	No; the operating system is not documented	No; the operating system is not documented	25
Maximum entropy method for estimating the reproduction number: An investigation for COVID-19 in China	No; the operating system is not documented	No; the operating system is not documented	No; the operating system is not documented	No; the operating system is not documented	26
Minimizing Population Health Loss in Times of Scarce Surgical Capacity	No; the operating system is not documented	No; the operating system is not documented	No; the operating system is not documented	No; the operating system is not documented	27
Modeling COVID-19 Forecasting and analyzing the dynamics of the outbreak in Hubei and Turkey	No; the operating system is not documented	No; the operating system is not documented	No; the operating system is not documented	No; the operating system is not documented	28
Negligible Risk of the COVID-19 Resurgence Caused by Work Resuming in China (outside Hubei): a Statistical Probability Study	No; the operating system is not documented	No; the operating system is not documented	No; the operating system is not documented	No; the operating system is not documented	29
Parameter estimation and prediction for coronavirus disease outbreak 2019 (COVID-19) in Algeria	No; the operating system is not documented	No; the operating system is not documented	No; the operating system is not documented	No; the operating system is not documented	30
Predicting COVID-19 peaks around the world	No; the operating system is not documented	No; the operating system is not documented	No; the operating system is not documented	No; the operating system is not documented	31
Predicting the cumulative number of cases for the COVID-19 epidemic in China from early data	No; the operating system is not documented	No; the operating system is not documented	No; the operating system is not documented	No; the operating system is not documented	32
Prediction of COVID-19 spreading profiles in South Korea, Italy and Iran by data-driven coding	No; the operating system is not documented	No; the operating system is not documented	No; the operating system is not documented	No; the operating system is not documented	33
Progression of COVID-19 in Indian States - Forecasting Endpoints Using SIR and Logistic Growth Models	No; the operating system is not documented	No; the operating system is not documented	No; the operating system is not documented	No; the operating system is not documented	34
Projections for first-wave COVID-19 deaths across the US using social-distancing measures derived from mobile phones	No; the operating system is not documented	No; the operating system is not documented	No; the operating system is not documented	No; the operating system is not documented	35
Risk for COVID-19 infection and death among Latinos in the United States: Examining heterogeneity in transmission dynamics.	No; the operating system is not documented	No; the operating system is not documented	No; the operating system is not documented	No; the operating system is not documented	36
Self-Burnout – A New Path to the End of COVID-19	No; the operating system is not documented	No; the operating system is not documented	No; the operating system is not documented	No; the operating system is not documented	37
Social distancing to slow the U.S. COVID-19 epidemic an interrupted time-series analysis	No; the operating system is not documented	No; the operating system is not documented	No; the operating system is not documented	No; the operating system is not documented	38
Spatial analysis of COVID-19 spread in Iran: Insights into geographical and structural transmission determinants at a province level	No; the operating system is not documented	No; the operating system is not documented	No; the operating system is not documented	No; the operating system is not documented	39
Spatial variability in the risk of death from COVID-19 in 20 regions of Italy	No; the operating system is not documented	No; the operating system is not documented	No; the operating system is not documented	No; the operating system is not documented	40
Study of Epidemiological Characteristics and In-silico Analysis of the Effect of Interventions in the SARS-CoV-2 Epidemic in India	No; the operating system is not documented	Yes; the operating system is documented	No; the operating system is not documented	No; the operating system is not documented	41
The contribution of pre-symptomatic infection to the transmission dynamics of COVID-2019	No; the operating system is not documented	No; the operating system is not documented	No; the operating system is not documented	No; the operating system is not documented	42
The first three months of the COVID-19 epidemic Epidemiological evidence for two separate strains of SARS-CoV-2 viruses spreading and implications for prevention strategies	No; the operating system is not documented	Yes; the operating system is documented	No; the operating system is not documented	No; the operating system is not documented	43
The spatio-temporal epidemic dynamics of COVID-19 outbreak in Africa	No; the operating system is not documented	No; the operating system is not documented	No; the operating system is not documented	No; the operating system is not documented	44
The time scale of asymptomatic transmission affects estimates of epidemic potential in the COVID-19 outbreak	No; the operating system is not documented	No; the operating system is not documented	No; the operating system is not documented	No; the operating system is not documented	45
Why lockdown? Simplified arithmetic tools for decision-makers, health professionals, journalists and the general public to explore containment options for the novel coronavirus	No; the operating system is not documented	No; the operating system is not documented	No; the operating system is not documented	No; the operating system is not documented	46

### Sheet: 1.2
1.2) Is the operating system version documented?
Title	DP	KC	MM	AAQ	Identifier
A first study on the impact of containment measure on COVID-19 spread in Morocco	Not applicable	Not applicable	Not applicable	Not applicable	1
A model showing the relative risk of viral aerosol infection from breathing and the benefit of wearing masks in different settings with implications for Covid-19 .	Not applicable	No; the operating system version is not documented	Not applicable	Not applicable	2
A novel cohort analysis approach to determining the case fatality rate of COVID-19 and other infectious diseases	Not applicable	Not applicable	Not applicable	Not applicable	3
A pandemic at the Tunisian scale. Mathematical modelling of reported and unreported COVID-19 infected cases	Not applicable	Not applicable	Not applicable	Not applicable	4
A simulation of a COVID-19 epidemic based on a deterministic SEIR model	Not applicable	Not applicable	Not applicable	Not applicable	5
ARIMA forecasting of COVID-19 incidence in Italy, Russia, and the USA	Not applicable	Not applicable	Not applicable	Not applicable	6
Asymptotic estimates of SARS-CoV-2 infection counts and their sensitivity to stochastic perturbation	Not applicable	Not applicable	Not applicable	Not applicable	7
Bayesian Modeling of COVID-19 Positivity Rate -- the Indiana experience	Not applicable	Not applicable	Not applicable	Not applicable	8
Cooperative virus propagation underlies COVID-19 transmission dynamics	Not applicable	Not applicable	Not applicable	Not applicable	9
COVID 19: Real-time Forecasts of Confirmed Cases, Active Cases, and Health Infrastructure Requirements for India and its Majorly Affected States using the ARIMA model	Not applicable	Not applicable	Not applicable	Not applicable	10
COVID-19 in India: State-wise Analysis and Prediction	Not applicable	Not applicable	Not applicable	Not applicable	11
Dynamics of Interacting Hotspots -- I	Not applicable	Not applicable	Not applicable	Not applicable	12
Early transmission dynamics of COVID-19 in Chile: From sub-exponential ascending growth dynamics to a stationary disease wave, March-April, 2020	Not applicable	Not applicable	Not applicable	Not applicable	13
Effects of age-targeted sequestration for COVID-19	Not applicable	Not applicable	Not applicable	Not applicable	14
Effects of weather and policy intervention on COVID-19 infection in Ghana	Not applicable	Not applicable	Not applicable	Not applicable	15
Estimating the effect of physical distancing on the COVID-19 pandemic using an urban mobility index	Not applicable	Not applicable	Not applicable	Not applicable	16
Estimating the number of SARS-CoV-2 infections and the impact of social distancing in the United States	Not applicable	Not applicable	Not applicable	Not applicable	17
Estimating the number of SARS-CoV-2 infections in the United States	Not applicable	Not applicable	Not applicable	Not applicable	18
Estimating unobserved SARS-CoV-2 infections in the United States	Yes; the operating system version is documented	Not applicable	Yes; the operating system version is documented	Not applicable	19
Evaluation of the secondary transmission pattern and epidemic prediction of COVID-19 in the four metropolitan areas of China	Not applicable	Not applicable	Not applicable	Not applicable	20
Extensions of the SEIR Model for the Analysis of Tailored Social Distancing and Tracing Approaches to Cope with COVID-19	Not applicable	Not applicable	Not applicable	Not applicable	21
Healthcare impact of COVID-19 epidemic in India: A stochastic mathematical model	Not applicable	Not applicable	Not applicable	Not applicable	22
Herd immunity vs suppressed equilibrium in COVID-19 pandemic: different goals require different models for tracking	Not applicable	Not applicable	Not applicable	Not applicable	23
Impact Assessment of Full and Partial Stay-at-Home Orders, Face Mask Usage, and Contact Tracing: An Agent-Based Simulation Study of COVID-19 for an Urban Region	Yes; the operating system version is documented	Not applicable	Yes; the operating system version is documented	Not applicable	24
Intervention Serology and Interaction Substitution: Modeling the Role of 'Shield Immunity' in Reducing COVID-19 Epidemic Spread	Not applicable	Not applicable	Not applicable	Not applicable	25
Maximum entropy method for estimating the reproduction number: An investigation for COVID-19 in China	Not applicable	Not applicable	Not applicable	Not applicable	26
Minimizing Population Health Loss in Times of Scarce Surgical Capacity	Not applicable	Not applicable	Not applicable	Not applicable	27
Modeling COVID-19 Forecasting and analyzing the dynamics of the outbreak in Hubei and Turkey	Not applicable	Not applicable	Not applicable	Not applicable	28
Negligible Risk of the COVID-19 Resurgence Caused by Work Resuming in China (outside Hubei): a Statistical Probability Study	Not applicable	Not applicable	Not applicable	Not applicable	29
Parameter estimation and prediction for coronavirus disease outbreak 2019 (COVID-19) in Algeria	Not applicable	Not applicable	Not applicable	Not applicable	30
Predicting COVID-19 peaks around the world	Not applicable	Not applicable	Not applicable	Not applicable	31
Predicting the cumulative number of cases for the COVID-19 epidemic in China from early data	Not applicable	Not applicable	Not applicable	Not applicable	32
Prediction of COVID-19 spreading profiles in South Korea, Italy and Iran by data-driven coding	Not applicable	Not applicable	Not applicable	Not applicable	33
Progression of COVID-19 in Indian States - Forecasting Endpoints Using SIR and Logistic Growth Models	Not applicable	Not applicable	Not applicable	Not applicable	34
Projections for first-wave COVID-19 deaths across the US using social-distancing measures derived from mobile phones	Not applicable	Not applicable	Not applicable	Not applicable	35
Risk for COVID-19 infection and death among Latinos in the United States: Examining heterogeneity in transmission dynamics.	Not applicable	Not applicable	Not applicable	Not applicable	36
Self-Burnout – A New Path to the End of COVID-19	Not applicable	Not applicable	Not applicable	Not applicable	37
Social distancing to slow the U.S. COVID-19 epidemic an interrupted time-series analysis	Not applicable	Not applicable	Not applicable	Not applicable	38
Spatial analysis of COVID-19 spread in Iran: Insights into geographical and structural transmission determinants at a province level	Not applicable	Not applicable	Not applicable	Not applicable	39
Spatial variability in the risk of death from COVID-19 in 20 regions of Italy	Not applicable	Not applicable	Not applicable	Not applicable	40
Study of Epidemiological Characteristics and In-silico Analysis of the Effect of Interventions in the SARS-CoV-2 Epidemic in India	Not applicable	No; the operating system version is not documented	Not applicable	Not applicable	41
The contribution of pre-symptomatic infection to the transmission dynamics of COVID-2019	Not applicable	Not applicable	Not applicable	Not applicable	42
The first three months of the COVID-19 epidemic Epidemiological evidence for two separate strains of SARS-CoV-2 viruses spreading and implications for prevention strategies	Not applicable	No; the operating system version is not documented	Not applicable	Not applicable	43
The spatio-temporal epidemic dynamics of COVID-19 outbreak in Africa	Not applicable	Not applicable	Not applicable	Not applicable	44
The time scale of asymptomatic transmission affects estimates of epidemic potential in the COVID-19 outbreak	Not applicable	Not applicable	Not applicable	Not applicable	45
Why lockdown? Simplified arithmetic tools for decision-makers, health professionals, journalists and the general public to explore containment options for the novel coronavirus	Not applicable	Not applicable	Not applicable	Not applicable	46

### Sheet: 2.1
2.1) Is the name of the analytical software documented (e.g., the programming language name)?
Title	DP	KC	MM	AAQ	Identifier
A first study on the impact of containment measure on COVID-19 spread in Morocco	No; the name of the analytical software is not documented	No; the name of the analytical software is not documented	No; the name of the analytical software is not documented	No; the name of the analytical software is not documented	1
A model showing the relative risk of viral aerosol infection from breathing and the benefit of wearing masks in different settings with implications for Covid-19 .	No; the name of the analytical software is not documented	Not applicable	No; the name of the analytical software is not documented	No; the name of the analytical software is not documented	2
A novel cohort analysis approach to determining the case fatality rate of COVID-19 and other infectious diseases	No; the name of the analytical software is not documented	No; the name of the analytical software is not documented	No; the name of the analytical software is not documented	No; the name of the analytical software is not documented	3
A pandemic at the Tunisian scale. Mathematical modelling of reported and unreported COVID-19 infected cases	No; the name of the analytical software is not documented	Not applicable	Yes; the name of the analytical software is documented	No; the name of the analytical software is not documented	4
A simulation of a COVID-19 epidemic based on a deterministic SEIR model	Yes; the name of the analytical software is documented	Yes; the name of the analytical software is documented	Yes; the name of the analytical software is documented	No; the name of the analytical software is not documented	5
ARIMA forecasting of COVID-19 incidence in Italy, Russia, and the USA	Yes; the name of the analytical software is documented	Yes; the name of the analytical software is documented	Yes; the name of the analytical software is documented	Yes; the name of the analytical software is documented	6
Asymptotic estimates of SARS-CoV-2 infection counts and their sensitivity to stochastic perturbation	Yes; the name of the analytical software is documented	Yes; the name of the analytical software is documented	Yes; the name of the analytical software is documented	Yes; the name of the analytical software is documented	7
Bayesian Modeling of COVID-19 Positivity Rate -- the Indiana experience	Yes; the name of the analytical software is documented	Yes; the name of the analytical software is documented	Yes; the name of the analytical software is documented	Yes; the name of the analytical software is documented	8
Cooperative virus propagation underlies COVID-19 transmission dynamics	Yes; the name of the analytical software is documented	Yes; the name of the analytical software is documented	Yes; the name of the analytical software is documented	Yes; the name of the analytical software is documented	9
COVID 19: Real-time Forecasts of Confirmed Cases, Active Cases, and Health Infrastructure Requirements for India and its Majorly Affected States using the ARIMA model	Yes; the name of the analytical software is documented	Yes; the name of the analytical software is documented	Yes; the name of the analytical software is documented	Yes; the name of the analytical software is documented	10
COVID-19 in India: State-wise Analysis and Prediction	No; the name of the analytical software is not documented	No; the name of the analytical software is not documented	No; the name of the analytical software is not documented	No; the name of the analytical software is not documented	11
Dynamics of Interacting Hotspots -- I	No; the name of the analytical software is not documented	No; the name of the analytical software is not documented	No; the name of the analytical software is not documented	No; the name of the analytical software is not documented	12
Early transmission dynamics of COVID-19 in Chile: From sub-exponential ascending growth dynamics to a stationary disease wave, March-April, 2020	No; the name of the analytical software is not documented	Yes; the name of the analytical software is documented	No; the name of the analytical software is not documented	No; the name of the analytical software is not documented	13
Effects of age-targeted sequestration for COVID-19	Yes; the name of the analytical software is documented	Yes; the name of the analytical software is documented	Yes; the name of the analytical software is documented	Yes; the name of the analytical software is documented	14
Effects of weather and policy intervention on COVID-19 infection in Ghana	Yes; the name of the analytical software is documented	Yes; the name of the analytical software is documented	Yes; the name of the analytical software is documented	Yes; the name of the analytical software is documented	15
Estimating the effect of physical distancing on the COVID-19 pandemic using an urban mobility index	Yes; the name of the analytical software is documented	Yes; the name of the analytical software is documented	Yes; the name of the analytical software is documented	Yes; the name of the analytical software is documented	16
Estimating the number of SARS-CoV-2 infections and the impact of social distancing in the United States	Yes; the name of the analytical software is documented	Yes; the name of the analytical software is documented	Yes; the name of the analytical software is documented	Yes; the name of the analytical software is documented	17
Estimating the number of SARS-CoV-2 infections in the United States	Yes; the name of the analytical software is documented	Yes; the name of the analytical software is documented	Yes; the name of the analytical software is documented	Yes; the name of the analytical software is documented	18
Estimating unobserved SARS-CoV-2 infections in the United States	Yes; the name of the analytical software is documented	Yes; the name of the analytical software is documented	Yes; the name of the analytical software is documented	Yes; the name of the analytical software is documented	19
Evaluation of the secondary transmission pattern and epidemic prediction of COVID-19 in the four metropolitan areas of China	No; the name of the analytical software is not documented	No; the name of the analytical software is not documented	No; the name of the analytical software is not documented	No; the name of the analytical software is not documented	20
Extensions of the SEIR Model for the Analysis of Tailored Social Distancing and Tracing Approaches to Cope with COVID-19	Yes; the name of the analytical software is documented	Yes; the name of the analytical software is documented	Yes; the name of the analytical software is documented	No; the name of the analytical software is not documented	21
Healthcare impact of COVID-19 epidemic in India: A stochastic mathematical model	Yes; the name of the analytical software is documented	Yes; the name of the analytical software is documented	Yes; the name of the analytical software is documented	Yes; the name of the analytical software is documented	22
Herd immunity vs suppressed equilibrium in COVID-19 pandemic: different goals require different models for tracking	No; the name of the analytical software is not documented	No; the name of the analytical software is not documented	No; the name of the analytical software is not documented	No; the name of the analytical software is not documented	23
Impact Assessment of Full and Partial Stay-at-Home Orders, Face Mask Usage, and Contact Tracing: An Agent-Based Simulation Study of COVID-19 for an Urban Region	Yes; the name of the analytical software is documented	Yes; the name of the analytical software is documented	Yes; the name of the analytical software is documented	No; the name of the analytical software is not documented	24
Intervention Serology and Interaction Substitution: Modeling the Role of 'Shield Immunity' in Reducing COVID-19 Epidemic Spread	Yes; the name of the analytical software is documented	Yes; the name of the analytical software is documented	Yes; the name of the analytical software is documented	Yes; the name of the analytical software is documented	25
Maximum entropy method for estimating the reproduction number: An investigation for COVID-19 in China	Yes; the name of the analytical software is documented	Yes; the name of the analytical software is documented	Yes; the name of the analytical software is documented	Yes; the name of the analytical software is documented	26
Minimizing Population Health Loss in Times of Scarce Surgical Capacity	Yes; the name of the analytical software is documented	Yes; the name of the analytical software is documented	Yes; the name of the analytical software is documented	Yes; the name of the analytical software is documented	27
Modeling COVID-19 Forecasting and analyzing the dynamics of the outbreak in Hubei and Turkey	Yes; the name of the analytical software is documented	Yes; the name of the analytical software is documented	Yes; the name of the analytical software is documented	Yes; the name of the analytical software is documented	28
Negligible Risk of the COVID-19 Resurgence Caused by Work Resuming in China (outside Hubei): a Statistical Probability Study	No; the name of the analytical software is not documented	No; the name of the analytical software is not documented	No; the name of the analytical software is not documented	No; the name of the analytical software is not documented	29
Parameter estimation and prediction for coronavirus disease outbreak 2019 (COVID-19) in Algeria	No; the name of the analytical software is not documented	No; the name of the analytical software is not documented	No; the name of the analytical software is not documented	No; the name of the analytical software is not documented	30
Predicting COVID-19 peaks around the world	No; the name of the analytical software is not documented	No; the name of the analytical software is not documented	No; the name of the analytical software is not documented	No; the name of the analytical software is not documented	31
Predicting the cumulative number of cases for the COVID-19 epidemic in China from early data	No; the name of the analytical software is not documented	No; the name of the analytical software is not documented	No; the name of the analytical software is not documented	No; the name of the analytical software is not documented	32
Prediction of COVID-19 spreading profiles in South Korea, Italy and Iran by data-driven coding	No; the name of the analytical software is not documented	No; the name of the analytical software is not documented	No; the name of the analytical software is not documented	No; the name of the analytical software is not documented	33
Progression of COVID-19 in Indian States - Forecasting Endpoints Using SIR and Logistic Growth Models	Yes; the name of the analytical software is documented	No; the name of the analytical software is not documented	Yes; the name of the analytical software is documented	No; the name of the analytical software is not documented	34
Projections for first-wave COVID-19 deaths across the US using social-distancing measures derived from mobile phones	Yes; the name of the analytical software is documented	Yes; the name of the analytical software is documented	Yes; the name of the analytical software is documented	Yes; the name of the analytical software is documented	35
Risk for COVID-19 infection and death among Latinos in the United States: Examining heterogeneity in transmission dynamics.	Yes; the name of the analytical software is documented	Yes; the name of the analytical software is documented	Yes; the name of the analytical software is documented	Yes; the name of the analytical software is documented	36
Self-Burnout – A New Path to the End of COVID-19	No; the name of the analytical software is not documented	Yes; the name of the analytical software is documented	Yes; the name of the analytical software is documented	Yes; the name of the analytical software is documented	37
Social distancing to slow the U.S. COVID-19 epidemic an interrupted time-series analysis	No; the name of the analytical software is not documented	No; the name of the analytical software is not documented	No; the name of the analytical software is not documented	No; the name of the analytical software is not documented	38
Spatial analysis of COVID-19 spread in Iran: Insights into geographical and structural transmission determinants at a province level	Yes; the name of the analytical software is documented	Yes; the name of the analytical software is documented	Yes; the name of the analytical software is documented	Yes; the name of the analytical software is documented	39
Spatial variability in the risk of death from COVID-19 in 20 regions of Italy	Yes; the name of the analytical software is documented	Yes; the name of the analytical software is documented	Yes; the name of the analytical software is documented	Yes; the name of the analytical software is documented	40
Study of Epidemiological Characteristics and In-silico Analysis of the Effect of Interventions in the SARS-CoV-2 Epidemic in India	Yes; the name of the analytical software is documented	Yes; the name of the analytical software is documented	No; the name of the analytical software is not documented	Yes; the name of the analytical software is documented	41
The contribution of pre-symptomatic infection to the transmission dynamics of COVID-2019	Yes; the name of the analytical software is documented	Yes; the name of the analytical software is documented	Yes; the name of the analytical software is documented	Yes; the name of the analytical software is documented	42
The first three months of the COVID-19 epidemic Epidemiological evidence for two separate strains of SARS-CoV-2 viruses spreading and implications for prevention strategies	Yes; the name of the analytical software is documented	Yes; the name of the analytical software is documented	Yes; the name of the analytical software is documented	Yes; the name of the analytical software is documented	43
The spatio-temporal epidemic dynamics of COVID-19 outbreak in Africa	No; the name of the analytical software is not documented	No; the name of the analytical software is not documented	No; the name of the analytical software is not documented	No; the name of the analytical software is not documented	44
The time scale of asymptomatic transmission affects estimates of epidemic potential in the COVID-19 outbreak	Yes; the name of the analytical software is documented	No; the name of the analytical software is not documented	Yes; the name of the analytical software is documented	Yes; the name of the analytical software is documented	45
Why lockdown? Simplified arithmetic tools for decision-makers, health professionals, journalists and the general public to explore containment options for the novel coronavirus	Yes; the name of the analytical software is documented	Yes; the name of the analytical software is documented	Yes; the name of the analytical software is documented	Yes; the name of the analytical software is documented	46

### Sheet: 2.2
2.2) Is the analytical software accessible for free?
Title	DP	KC	MM	AAQ	Identifier
A first study on the impact of containment measure on COVID-19 spread in Morocco	Not applicable	Not applicable	Not applicable	Not applicable	1
A model showing the relative risk of viral aerosol infection from breathing and the benefit of wearing masks in different settings with implications for Covid-19 .	Not applicable	Not applicable	Not applicable	Not applicable	2
A novel cohort analysis approach to determining the case fatality rate of COVID-19 and other infectious diseases	Not applicable	Not applicable	Not applicable	Not applicable	3
A pandemic at the Tunisian scale. Mathematical modelling of reported and unreported COVID-19 infected cases	Not applicable	Not applicable	Yes; all mentioned software is available for free download	Not applicable	4
A simulation of a COVID-19 epidemic based on a deterministic SEIR model	Yes; all mentioned software is available for free download	Partially; all mentioned software is available for download but requires a purchase and/or acquiring a license or not all of the software used were available for free download	Yes; all mentioned software is available for free download	Not applicable	5
ARIMA forecasting of COVID-19 incidence in Italy, Russia, and the USA	Yes; all mentioned software is available for free download	Yes; all mentioned software is available for free download	Yes; all mentioned software is available for free download	Yes; all mentioned software is available for free download	6
Asymptotic estimates of SARS-CoV-2 infection counts and their sensitivity to stochastic perturbation	Partially; all mentioned software is available for download but requires a purchase and/or acquiring a license or not all of the software used were available for free download	No; the software is not available for download	Partially; all mentioned software is available for download but requires a purchase and/or acquiring a license or not all of the software used were available for free download	Partially; all mentioned software is available for download but requires a purchase and/or acquiring a license or not all of the software used were available for free download	7
Bayesian Modeling of COVID-19 Positivity Rate -- the Indiana experience	Yes; all mentioned software is available for free download	Yes; all mentioned software is available for free download	Yes; all mentioned software is available for free download	Yes; all mentioned software is available for free download	8
Cooperative virus propagation underlies COVID-19 transmission dynamics	Partially; all mentioned software is available for download but requires a purchase and/or acquiring a license or not all of the software used were available for free download	No; the software is not available for download	Partially; all mentioned software is available for download but requires a purchase and/or acquiring a license or not all of the software used were available for free download	Partially; all mentioned software is available for download but requires a purchase and/or acquiring a license or not all of the software used were available for free download	9
COVID 19: Real-time Forecasts of Confirmed Cases, Active Cases, and Health Infrastructure Requirements for India and its Majorly Affected States using the ARIMA model	Yes; all mentioned software is available for free download	Yes; all mentioned software is available for free download	Yes; all mentioned software is available for free download	Yes; all mentioned software is available for free download	10
COVID-19 in India: State-wise Analysis and Prediction	Not applicable	Not applicable	Not applicable	Not applicable	11
Dynamics of Interacting Hotspots -- I	Not applicable	Not applicable	Not applicable	Not applicable	12
Early transmission dynamics of COVID-19 in Chile: From sub-exponential ascending growth dynamics to a stationary disease wave, March-April, 2020	Not applicable	Yes; all mentioned software is available for free download	Not applicable	Not applicable	13
Effects of age-targeted sequestration for COVID-19	Yes; all mentioned software is available for free download	Yes; all mentioned software is available for free download	Yes; all mentioned software is available for free download	Yes; all mentioned software is available for free download	14
Effects of weather and policy intervention on COVID-19 infection in Ghana	Yes; all mentioned software is available for free download	Yes; all mentioned software is available for free download	Yes; all mentioned software is available for free download	Yes; all mentioned software is available for free download	15
Estimating the effect of physical distancing on the COVID-19 pandemic using an urban mobility index	Yes; all mentioned software is available for free download	Yes; all mentioned software is available for free download	Yes; all mentioned software is available for free download	Yes; all mentioned software is available for free download	16
Estimating the number of SARS-CoV-2 infections and the impact of social distancing in the United States	Partially; all mentioned software is available for download but requires a purchase and/or acquiring a license or not all of the software used were available for free download	Yes; all mentioned software is available for free download	Partially; all mentioned software is available for download but requires a purchase and/or acquiring a license or not all of the software used were available for free download	Yes; all mentioned software is available for free download	17
Estimating the number of SARS-CoV-2 infections in the United States	Yes; all mentioned software is available for free download	Yes; all mentioned software is available for free download	Yes; all mentioned software is available for free download	Yes; all mentioned software is available for free download	18
Estimating unobserved SARS-CoV-2 infections in the United States	Yes; all mentioned software is available for free download	Yes; all mentioned software is available for free download	Yes; all mentioned software is available for free download	Yes; all mentioned software is available for free download	19
Evaluation of the secondary transmission pattern and epidemic prediction of COVID-19 in the four metropolitan areas of China	Not applicable	Not applicable	Not applicable	Not applicable	20
Extensions of the SEIR Model for the Analysis of Tailored Social Distancing and Tracing Approaches to Cope with COVID-19	Yes; all mentioned software is available for free download	Yes; all mentioned software is available for free download	Yes; all mentioned software is available for free download	Not applicable	21
Healthcare impact of COVID-19 epidemic in India: A stochastic mathematical model	Partially; all mentioned software is available for download but requires a purchase and/or acquiring a license or not all of the software used were available for free download	No; the software is not available for download	Partially; all mentioned software is available for download but requires a purchase and/or acquiring a license or not all of the software used were available for free download	Partially; all mentioned software is available for download but requires a purchase and/or acquiring a license or not all of the software used were available for free download	22
Herd immunity vs suppressed equilibrium in COVID-19 pandemic: different goals require different models for tracking	Not applicable	Not applicable	Not applicable	Not applicable	23
Impact Assessment of Full and Partial Stay-at-Home Orders, Face Mask Usage, and Contact Tracing: An Agent-Based Simulation Study of COVID-19 for an Urban Region	Yes; all mentioned software is available for free download	Partially; all mentioned software is available for download but requires a purchase and/or acquiring a license or not all of the software used were available for free download	Yes; all mentioned software is available for free download	Not applicable	24
Intervention Serology and Interaction Substitution: Modeling the Role of 'Shield Immunity' in Reducing COVID-19 Epidemic Spread	Partially; all mentioned software is available for download but requires a purchase and/or acquiring a license or not all of the software used were available for free download	Yes; all mentioned software is available for free download	Partially; all mentioned software is available for download but requires a purchase and/or acquiring a license or not all of the software used were available for free download	Partially; all mentioned software is available for download but requires a purchase and/or acquiring a license or not all of the software used were available for free download	25
Maximum entropy method for estimating the reproduction number: An investigation for COVID-19 in China	Partially; all mentioned software is available for download but requires a purchase and/or acquiring a license or not all of the software used were available for free download	No; the software is not available for download	Partially; all mentioned software is available for download but requires a purchase and/or acquiring a license or not all of the software used were available for free download	Partially; all mentioned software is available for download but requires a purchase and/or acquiring a license or not all of the software used were available for free download	26
Minimizing Population Health Loss in Times of Scarce Surgical Capacity	Yes; all mentioned software is available for free download	Yes; all mentioned software is available for free download	Yes; all mentioned software is available for free download	Yes; all mentioned software is available for free download	27
Modeling COVID-19 Forecasting and analyzing the dynamics of the outbreak in Hubei and Turkey	Partially; all mentioned software is available for download but requires a purchase and/or acquiring a license or not all of the software used were available for free download	No; the software is not available for download	Partially; all mentioned software is available for download but requires a purchase and/or acquiring a license or not all of the software used were available for free download	Partially; all mentioned software is available for download but requires a purchase and/or acquiring a license or not all of the software used were available for free download	28
Negligible Risk of the COVID-19 Resurgence Caused by Work Resuming in China (outside Hubei): a Statistical Probability Study	Not applicable	Not applicable	Not applicable	Not applicable	29
Parameter estimation and prediction for coronavirus disease outbreak 2019 (COVID-19) in Algeria	Not applicable	Not applicable	Not applicable	Not applicable	30
Predicting COVID-19 peaks around the world	Not applicable	Not applicable	Not applicable	Not applicable	31
Predicting the cumulative number of cases for the COVID-19 epidemic in China from early data	Not applicable	Not applicable	Not applicable	Not applicable	32
Prediction of COVID-19 spreading profiles in South Korea, Italy and Iran by data-driven coding	Not applicable	No; the software is not available for download	Not applicable	Not applicable	33
Progression of COVID-19 in Indian States - Forecasting Endpoints Using SIR and Logistic Growth Models	Partially; all mentioned software is available for download but requires a purchase and/or acquiring a license or not all of the software used were available for free download	Not applicable	Partially; all mentioned software is available for download but requires a purchase and/or acquiring a license or not all of the software used were available for free download	Not applicable	34
Projections for first-wave COVID-19 deaths across the US using social-distancing measures derived from mobile phones	Yes; all mentioned software is available for free download	Yes; all mentioned software is available for free download	Yes; all mentioned software is available for free download	Yes; all mentioned software is available for free download	35
Risk for COVID-19 infection and death among Latinos in the United States: Examining heterogeneity in transmission dynamics.	Yes; all mentioned software is available for free download	Yes; all mentioned software is available for free download	Yes; all mentioned software is available for free download	Yes; all mentioned software is available for free download	36
Self-Burnout – A New Path to the End of COVID-19	Not applicable	Partially; all mentioned software is available for download but requires a purchase and/or acquiring a license or not all of the software used were available for free download	Partially; all mentioned software is available for download but requires a purchase and/or acquiring a license or not all of the software used were available for free download	Partially; all mentioned software is available for download but requires a purchase and/or acquiring a license or not all of the software used were available for free download	37
Social distancing to slow the U.S. COVID-19 epidemic an interrupted time-series analysis	Not applicable	Not applicable	Not applicable	Not applicable	38
Spatial analysis of COVID-19 spread in Iran: Insights into geographical and structural transmission determinants at a province level	Yes; all mentioned software is available for free download	Yes; all mentioned software is available for free download	Yes; all mentioned software is available for free download	Yes; all mentioned software is available for free download	39
Spatial variability in the risk of death from COVID-19 in 20 regions of Italy	Yes; all mentioned software is available for free download	Yes; all mentioned software is available for free download	Yes; all mentioned software is available for free download	Yes; all mentioned software is available for free download	40
Study of Epidemiological Characteristics and In-silico Analysis of the Effect of Interventions in the SARS-CoV-2 Epidemic in India	Yes; all mentioned software is available for free download	Partially; all mentioned software is available for download but requires a purchase and/or acquiring a license or not all of the software used were available for free download	Not applicable	Partially; all mentioned software is available for download but requires a purchase and/or acquiring a license or not all of the software used were available for free download	41
The contribution of pre-symptomatic infection to the transmission dynamics of COVID-2019	Yes; all mentioned software is available for free download	Yes; all mentioned software is available for free download	Yes; all mentioned software is available for free download	Yes; all mentioned software is available for free download	42
The first three months of the COVID-19 epidemic Epidemiological evidence for two separate strains of SARS-CoV-2 viruses spreading and implications for prevention strategies	Yes; all mentioned software is available for free download	Partially; all mentioned software is available for download but requires a purchase and/or acquiring a license or not all of the software used were available for free download	Partially; all mentioned software is available for download but requires a purchase and/or acquiring a license or not all of the software used were available for free download	Partially; all mentioned software is available for download but requires a purchase and/or acquiring a license or not all of the software used were available for free download	43
The spatio-temporal epidemic dynamics of COVID-19 outbreak in Africa	Not applicable	Not applicable	Not applicable	Not applicable	44
The time scale of asymptomatic transmission affects estimates of epidemic potential in the COVID-19 outbreak	Yes; all mentioned software is available for free download	Not applicable	Yes; all mentioned software is available for free download	Yes; all mentioned software is available for free download	45
Why lockdown? Simplified arithmetic tools for decision-makers, health professionals, journalists and the general public to explore containment options for the novel coronavirus	Yes; all mentioned software is available for free download	Yes; all mentioned software is available for free download	Yes; all mentioned software is available for free download	Partially; all mentioned software is available for download but requires a purchase and/or acquiring a license or not all of the software used were available for free download	46

### Sheet: 2.3
2.3) Is the version of the analytical software documented?
Title	DP	KC	MM	AAQ	Identifier
A first study on the impact of containment measure on COVID-19 spread in Morocco	Not applicable	Not applicable	Not applicable	Not applicable	1
A model showing the relative risk of viral aerosol infection from breathing and the benefit of wearing masks in different settings with implications for Covid-19 .	Not applicable	Not applicable	Not applicable	Not applicable	2
A novel cohort analysis approach to determining the case fatality rate of COVID-19 and other infectious diseases	Not applicable	Not applicable	Not applicable	Not applicable	3
A pandemic at the Tunisian scale. Mathematical modelling of reported and unreported COVID-19 infected cases	Not applicable	Not applicable	No; the version of the analytical software is not documented	Not applicable	4
A simulation of a COVID-19 epidemic based on a deterministic SEIR model	No; the version of the analytical software is not documented	No; the version of the analytical software is not documented	No; the version of the analytical software is not documented	Not applicable	5
ARIMA forecasting of COVID-19 incidence in Italy, Russia, and the USA	No; the version of the analytical software is not documented	No; the version of the analytical software is not documented	No; the version of the analytical software is not documented	No; the version of the analytical software is not documented	6
Asymptotic estimates of SARS-CoV-2 infection counts and their sensitivity to stochastic perturbation	No; the version of the analytical software is not documented	No; the version of the analytical software is not documented	No; the version of the analytical software is not documented	No; the version of the analytical software is not documented	7
Bayesian Modeling of COVID-19 Positivity Rate -- the Indiana experience	No; the version of the analytical software is not documented	No; the version of the analytical software is not documented	No; the version of the analytical software is not documented	No; the version of the analytical software is not documented	8
Cooperative virus propagation underlies COVID-19 transmission dynamics	No; the version of the analytical software is not documented	Yes; the version is documented for all mentioned analytical software	No; the version of the analytical software is not documented	No; the version of the analytical software is not documented	9
COVID 19: Real-time Forecasts of Confirmed Cases, Active Cases, and Health Infrastructure Requirements for India and its Majorly Affected States using the ARIMA model	No; the version of the analytical software is not documented	No; the version of the analytical software is not documented	No; the version of the analytical software is not documented	No; the version of the analytical software is not documented	10
COVID-19 in India: State-wise Analysis and Prediction	Not applicable	Not applicable	Not applicable	Not applicable	11
Dynamics of Interacting Hotspots -- I	Not applicable	Not applicable	Not applicable	Not applicable	12
Early transmission dynamics of COVID-19 in Chile: From sub-exponential ascending growth dynamics to a stationary disease wave, March-April, 2020	Not applicable	No; the version of the analytical software is not documented	Not applicable	Not applicable	13
Effects of age-targeted sequestration for COVID-19	No; the version of the analytical software is not documented	No; the version of the analytical software is not documented	No; the version of the analytical software is not documented	No; the version of the analytical software is not documented	14
Effects of weather and policy intervention on COVID-19 infection in Ghana	Yes; the version is documented for all mentioned analytical software	Yes; the version is documented for all mentioned analytical software	Yes; the version is documented for all mentioned analytical software	No; the version of the analytical software is not documented	15
Estimating the effect of physical distancing on the COVID-19 pandemic using an urban mobility index	Yes; the version is documented for all mentioned analytical software	Yes; the version is documented for all mentioned analytical software	Yes; the version is documented for all mentioned analytical software	Yes; the version is documented for all mentioned analytical software	16
Estimating the number of SARS-CoV-2 infections and the impact of social distancing in the United States	No; the version of the analytical software is not documented	No; the version of the analytical software is not documented	No; the version of the analytical software is not documented	Yes; the version is documented for all mentioned analytical software	17
Estimating the number of SARS-CoV-2 infections in the United States	No; the version of the analytical software is not documented	No; the version of the analytical software is not documented	No; the version of the analytical software is not documented	No; the version of the analytical software is not documented	18
Estimating unobserved SARS-CoV-2 infections in the United States	Yes; the version is documented for all mentioned analytical software	No; the version of the analytical software is not documented	Yes; the version is documented for all mentioned analytical software	No; the version of the analytical software is not documented	19
Evaluation of the secondary transmission pattern and epidemic prediction of COVID-19 in the four metropolitan areas of China	Not applicable	Not applicable	Not applicable	Not applicable	20
Extensions of the SEIR Model for the Analysis of Tailored Social Distancing and Tracing Approaches to Cope with COVID-19	Yes; the version is documented for all mentioned analytical software	Yes; the version is documented for all mentioned analytical software	Yes; the version is documented for all mentioned analytical software	Not applicable	21
Healthcare impact of COVID-19 epidemic in India: A stochastic mathematical model	Yes; the version is documented for all mentioned analytical software	Yes; the version is documented for all mentioned analytical software	Yes; the version is documented for all mentioned analytical software	Yes; the version is documented for all mentioned analytical software	22
Herd immunity vs suppressed equilibrium in COVID-19 pandemic: different goals require different models for tracking	Not applicable	Not applicable	Not applicable	Not applicable	23
Impact Assessment of Full and Partial Stay-at-Home Orders, Face Mask Usage, and Contact Tracing: An Agent-Based Simulation Study of COVID-19 for an Urban Region	No; the version of the analytical software is not documented	No; the version of the analytical software is not documented	No; the version of the analytical software is not documented	Not applicable	24
Intervention Serology and Interaction Substitution: Modeling the Role of 'Shield Immunity' in Reducing COVID-19 Epidemic Spread	Yes; the version is documented for all mentioned analytical software	Yes; the version is documented for all mentioned analytical software	Partially; the version is documented for some mentioned analytical software	Partially; the version is documented for some mentioned analytical software	25
Maximum entropy method for estimating the reproduction number: An investigation for COVID-19 in China	No; the version of the analytical software is not documented	No; the version of the analytical software is not documented	No; the version of the analytical software is not documented	No; the version of the analytical software is not documented	26
Minimizing Population Health Loss in Times of Scarce Surgical Capacity	No; the version of the analytical software is not documented	No; the version of the analytical software is not documented	No; the version of the analytical software is not documented	No; the version of the analytical software is not documented	27
Modeling COVID-19 Forecasting and analyzing the dynamics of the outbreak in Hubei and Turkey	No; the version of the analytical software is not documented	No; the version of the analytical software is not documented	No; the version of the analytical software is not documented	No; the version of the analytical software is not documented	28
Negligible Risk of the COVID-19 Resurgence Caused by Work Resuming in China (outside Hubei): a Statistical Probability Study	Not applicable	Not applicable	Not applicable	Not applicable	29
Parameter estimation and prediction for coronavirus disease outbreak 2019 (COVID-19) in Algeria	Not applicable	Not applicable	Not applicable	Not applicable	30
Predicting COVID-19 peaks around the world	Not applicable	Not applicable	Not applicable	Not applicable	31
Predicting the cumulative number of cases for the COVID-19 epidemic in China from early data	Not applicable	Not applicable	Not applicable	Not applicable	32
Prediction of COVID-19 spreading profiles in South Korea, Italy and Iran by data-driven coding	Not applicable	No; the version of the analytical software is not documented	Not applicable	Not applicable	33
Progression of COVID-19 in Indian States - Forecasting Endpoints Using SIR and Logistic Growth Models	No; the version of the analytical software is not documented	Not applicable	No; the version of the analytical software is not documented	Not applicable	34
Projections for first-wave COVID-19 deaths across the US using social-distancing measures derived from mobile phones	No; the version of the analytical software is not documented	No; the version of the analytical software is not documented	Yes; the version is documented for all mentioned analytical software	No; the version of the analytical software is not documented	35
Risk for COVID-19 infection and death among Latinos in the United States: Examining heterogeneity in transmission dynamics.	Yes; the version is documented for all mentioned analytical software	Yes; the version is documented for all mentioned analytical software	Yes; the version is documented for all mentioned analytical software	Yes; the version is documented for all mentioned analytical software	36
Self-Burnout – A New Path to the End of COVID-19	Not applicable	No; the version of the analytical software is not documented	No; the version of the analytical software is not documented	No; the version of the analytical software is not documented	37
Social distancing to slow the U.S. COVID-19 epidemic an interrupted time-series analysis	Not applicable	Not applicable	Not applicable	Not applicable	38
Spatial analysis of COVID-19 spread in Iran: Insights into geographical and structural transmission determinants at a province level	Yes; the version is documented for all mentioned analytical software	Yes; the version is documented for all mentioned analytical software	Yes; the version is documented for all mentioned analytical software	Yes; the version is documented for all mentioned analytical software	39
Spatial variability in the risk of death from COVID-19 in 20 regions of Italy	Yes; the version is documented for all mentioned analytical software	Yes; the version is documented for all mentioned analytical software	Yes; the version is documented for all mentioned analytical software	Yes; the version is documented for all mentioned analytical software	40
Study of Epidemiological Characteristics and In-silico Analysis of the Effect of Interventions in the SARS-CoV-2 Epidemic in India	Yes; the version is documented for all mentioned analytical software	No; the version of the analytical software is not documented	Not applicable	Partially; the version is documented for some mentioned analytical software	41
The contribution of pre-symptomatic infection to the transmission dynamics of COVID-2019	Yes; the version is documented for all mentioned analytical software	Yes; the version is documented for all mentioned analytical software	Yes; the version is documented for all mentioned analytical software	Yes; the version is documented for all mentioned analytical software	42
The first three months of the COVID-19 epidemic Epidemiological evidence for two separate strains of SARS-CoV-2 viruses spreading and implications for prevention strategies	No; the version of the analytical software is not documented	No; the version of the analytical software is not documented	No; the version of the analytical software is not documented	No; the version of the analytical software is not documented	43
The spatio-temporal epidemic dynamics of COVID-19 outbreak in Africa	Not applicable	Not applicable	Not applicable	Not applicable	44
The time scale of asymptomatic transmission affects estimates of epidemic potential in the COVID-19 outbreak	No; the version of the analytical software is not documented	Not applicable	No; the version of the analytical software is not documented	No; the version of the analytical software is not documented	45
Why lockdown? Simplified arithmetic tools for decision-makers, health professionals, journalists and the general public to explore containment options for the novel coronavirus	Partially; the version is documented for some mentioned analytical software	Yes; the version is documented for all mentioned analytical software	Yes; the version is documented for all mentioned analytical software	No; the version of the analytical software is not documented	46

### Sheet: 2.4
2.4) Do the authors include a specific identifier (DOI, URL, citation) that points to the analytical software that was used?
Title	DP	KC	MM	AAQ	Identifier
A first study on the impact of containment measure on COVID-19 spread in Morocco	Not applicable	Not applicable	Not applicable	Not applicable	1
A model showing the relative risk of viral aerosol infection from breathing and the benefit of wearing masks in different settings with implications for Covid-19 .	Not applicable	Not applicable	Not applicable	Not applicable	2
A novel cohort analysis approach to determining the case fatality rate of COVID-19 and other infectious diseases	Not applicable	Not applicable	Not applicable	Not applicable	3
A pandemic at the Tunisian scale. Mathematical modelling of reported and unreported COVID-19 infected cases	Not applicable	Not applicable	Yes; all mentioned software is referenced with a specific identifier such as a DOI, URL, or version	Not applicable	4
A simulation of a COVID-19 epidemic based on a deterministic SEIR model	No; none of the mentioned software is referenced	No; none of the mentioned software is referenced	No; none of the mentioned software is referenced	Not applicable	5
ARIMA forecasting of COVID-19 incidence in Italy, Russia, and the USA	No; none of the mentioned software is referenced	No; none of the mentioned software is referenced	Partially; all mentioned software is referenced but the reference does not include the DOI, URL, or version or only some mentioned software is referenced	No; none of the mentioned software is referenced	6
Asymptotic estimates of SARS-CoV-2 infection counts and their sensitivity to stochastic perturbation	No; none of the mentioned software is referenced	No; none of the mentioned software is referenced	No; none of the mentioned software is referenced	No; none of the mentioned software is referenced	7
Bayesian Modeling of COVID-19 Positivity Rate -- the Indiana experience	No; none of the mentioned software is referenced	No; none of the mentioned software is referenced	No; none of the mentioned software is referenced	No; none of the mentioned software is referenced	8
Cooperative virus propagation underlies COVID-19 transmission dynamics	No; none of the mentioned software is referenced	No; none of the mentioned software is referenced	No; none of the mentioned software is referenced	No; none of the mentioned software is referenced	9
COVID 19: Real-time Forecasts of Confirmed Cases, Active Cases, and Health Infrastructure Requirements for India and its Majorly Affected States using the ARIMA model	No; none of the mentioned software is referenced	No; none of the mentioned software is referenced	No; none of the mentioned software is referenced	No; none of the mentioned software is referenced	10
COVID-19 in India: State-wise Analysis and Prediction	Not applicable	Not applicable	Not applicable	Not applicable	11
Dynamics of Interacting Hotspots -- I	Not applicable	Not applicable	Not applicable	Not applicable	12
Early transmission dynamics of COVID-19 in Chile: From sub-exponential ascending growth dynamics to a stationary disease wave, March-April, 2020	Not applicable	No; none of the mentioned software is referenced	Not applicable	Not applicable	13
Effects of age-targeted sequestration for COVID-19	No; none of the mentioned software is referenced	No; none of the mentioned software is referenced	No; none of the mentioned software is referenced	No; none of the mentioned software is referenced	14
Effects of weather and policy intervention on COVID-19 infection in Ghana	Yes; all mentioned software is referenced with a specific identifier such as a DOI, URL, or version	Yes; all mentioned software is referenced with a specific identifier such as a DOI, URL, or version	Yes; all mentioned software is referenced with a specific identifier such as a DOI, URL, or version	Partially; all mentioned software is referenced but the reference does not include the DOI, URL, or version or only some mentioned software is referenced	15
Estimating the effect of physical distancing on the COVID-19 pandemic using an urban mobility index	Yes; all mentioned software is referenced with a specific identifier such as a DOI, URL, or version	Yes; all mentioned software is referenced with a specific identifier such as a DOI, URL, or version	Yes; all mentioned software is referenced with a specific identifier such as a DOI, URL, or version	Yes; all mentioned software is referenced with a specific identifier such as a DOI, URL, or version	16
Estimating the number of SARS-CoV-2 infections and the impact of social distancing in the United States	No; none of the mentioned software is referenced	No; none of the mentioned software is referenced	No; none of the mentioned software is referenced	No; none of the mentioned software is referenced	17
Estimating the number of SARS-CoV-2 infections in the United States	No; none of the mentioned software is referenced	No; none of the mentioned software is referenced	No; none of the mentioned software is referenced	No; none of the mentioned software is referenced	18
Estimating unobserved SARS-CoV-2 infections in the United States	Yes; all mentioned software is referenced with a specific identifier such as a DOI, URL, or version	No; none of the mentioned software is referenced	No; none of the mentioned software is referenced	No; none of the mentioned software is referenced	19
Evaluation of the secondary transmission pattern and epidemic prediction of COVID-19 in the four metropolitan areas of China	Not applicable	Not applicable	Not applicable	Not applicable	20
Extensions of the SEIR Model for the Analysis of Tailored Social Distancing and Tracing Approaches to Cope with COVID-19	No; none of the mentioned software is referenced	No; none of the mentioned software is referenced	No; none of the mentioned software is referenced	Not applicable	21
Healthcare impact of COVID-19 epidemic in India: A stochastic mathematical model	Yes; all mentioned software is referenced with a specific identifier such as a DOI, URL, or version	Yes; all mentioned software is referenced with a specific identifier such as a DOI, URL, or version	Partially; all mentioned software is referenced but the reference does not include the DOI, URL, or version or only some mentioned software is referenced	Yes; all mentioned software is referenced with a specific identifier such as a DOI, URL, or version	22
Herd immunity vs suppressed equilibrium in COVID-19 pandemic: different goals require different models for tracking	Not applicable	Not applicable	Not applicable	Not applicable	23
Impact Assessment of Full and Partial Stay-at-Home Orders, Face Mask Usage, and Contact Tracing: An Agent-Based Simulation Study of COVID-19 for an Urban Region	Not applicable	No; none of the mentioned software is referenced	No; none of the mentioned software is referenced	Not applicable	24
Intervention Serology and Interaction Substitution: Modeling the Role of 'Shield Immunity' in Reducing COVID-19 Epidemic Spread	Yes; all mentioned software is referenced with a specific identifier such as a DOI, URL, or version	No; none of the mentioned software is referenced	No; none of the mentioned software is referenced	Partially; all mentioned software is referenced but the reference does not include the DOI, URL, or version or only some mentioned software is referenced	25
Maximum entropy method for estimating the reproduction number: An investigation for COVID-19 in China	No; none of the mentioned software is referenced	No; none of the mentioned software is referenced	No; none of the mentioned software is referenced	No; none of the mentioned software is referenced	26
Minimizing Population Health Loss in Times of Scarce Surgical Capacity	Partially; all mentioned software is referenced but the reference does not include the DOI, URL, or version or only some mentioned software is referenced	Yes; all mentioned software is referenced with a specific identifier such as a DOI, URL, or version	Partially; all mentioned software is referenced but the reference does not include the DOI, URL, or version or only some mentioned software is referenced	Partially; all mentioned software is referenced but the reference does not include the DOI, URL, or version or only some mentioned software is referenced	27
Modeling COVID-19 Forecasting and analyzing the dynamics of the outbreak in Hubei and Turkey	No; none of the mentioned software is referenced	No; none of the mentioned software is referenced	No; none of the mentioned software is referenced	No; none of the mentioned software is referenced	28
Negligible Risk of the COVID-19 Resurgence Caused by Work Resuming in China (outside Hubei): a Statistical Probability Study	Not applicable	Not applicable	Not applicable	Not applicable	29
Parameter estimation and prediction for coronavirus disease outbreak 2019 (COVID-19) in Algeria	Not applicable	Not applicable	Not applicable	Not applicable	30
Predicting COVID-19 peaks around the world	Not applicable	Not applicable	Not applicable	Not applicable	31
Predicting the cumulative number of cases for the COVID-19 epidemic in China from early data	Not applicable	Not applicable	Not applicable	Not applicable	32
Prediction of COVID-19 spreading profiles in South Korea, Italy and Iran by data-driven coding	Not applicable	No; none of the mentioned software is referenced	Not applicable	Not applicable	33
Progression of COVID-19 in Indian States - Forecasting Endpoints Using SIR and Logistic Growth Models	No; none of the mentioned software is referenced	Not applicable	No; none of the mentioned software is referenced	Not applicable	34
Projections for first-wave COVID-19 deaths across the US using social-distancing measures derived from mobile phones	No; none of the mentioned software is referenced	No; none of the mentioned software is referenced	Yes; all mentioned software is referenced with a specific identifier such as a DOI, URL, or version	No; none of the mentioned software is referenced	35
Risk for COVID-19 infection and death among Latinos in the United States: Examining heterogeneity in transmission dynamics.	Yes; all mentioned software is referenced with a specific identifier such as a DOI, URL, or version	Yes; all mentioned software is referenced with a specific identifier such as a DOI, URL, or version	Yes; all mentioned software is referenced with a specific identifier such as a DOI, URL, or version	Yes; all mentioned software is referenced with a specific identifier such as a DOI, URL, or version	36
Self-Burnout – A New Path to the End of COVID-19	Not applicable	No; none of the mentioned software is referenced	No; none of the mentioned software is referenced	No; none of the mentioned software is referenced	37
Social distancing to slow the U.S. COVID-19 epidemic an interrupted time-series analysis	Not applicable	Not applicable	Not applicable	Not applicable	38
Spatial analysis of COVID-19 spread in Iran: Insights into geographical and structural transmission determinants at a province level	No; none of the mentioned software is referenced	No; none of the mentioned software is referenced	No; none of the mentioned software is referenced	Yes; all mentioned software is referenced with a specific identifier such as a DOI, URL, or version	39
Spatial variability in the risk of death from COVID-19 in 20 regions of Italy	Partially; all mentioned software is referenced but the reference does not include the DOI, URL, or version or only some mentioned software is referenced	No; none of the mentioned software is referenced	Yes; all mentioned software is referenced with a specific identifier such as a DOI, URL, or version	Yes; all mentioned software is referenced with a specific identifier such as a DOI, URL, or version	40
Study of Epidemiological Characteristics and In-silico Analysis of the Effect of Interventions in the SARS-CoV-2 Epidemic in India	Not applicable	No; none of the mentioned software is referenced	Not applicable	Partially; all mentioned software is referenced but the reference does not include the DOI, URL, or version or only some mentioned software is referenced	41
The contribution of pre-symptomatic infection to the transmission dynamics of COVID-2019	Yes; all mentioned software is referenced with a specific identifier such as a DOI, URL, or version	Yes; all mentioned software is referenced with a specific identifier such as a DOI, URL, or version	Yes; all mentioned software is referenced with a specific identifier such as a DOI, URL, or version	Yes; all mentioned software is referenced with a specific identifier such as a DOI, URL, or version	42
The first three months of the COVID-19 epidemic Epidemiological evidence for two separate strains of SARS-CoV-2 viruses spreading and implications for prevention strategies	Not applicable	No; none of the mentioned software is referenced	No; none of the mentioned software is referenced	No; none of the mentioned software is referenced	43
The spatio-temporal epidemic dynamics of COVID-19 outbreak in Africa	Not applicable	Not applicable	Not applicable	Not applicable	44
The time scale of asymptomatic transmission affects estimates of epidemic potential in the COVID-19 outbreak	No; none of the mentioned software is referenced	Not applicable	No; none of the mentioned software is referenced	No; none of the mentioned software is referenced	45
Why lockdown? Simplified arithmetic tools for decision-makers, health professionals, journalists and the general public to explore containment options for the novel coronavirus	Yes; all mentioned software is referenced with a specific identifier such as a DOI, URL, or version	Yes; all mentioned software is referenced with a specific identifier such as a DOI, URL, or version	Partially; all mentioned software is referenced but the reference does not include the DOI, URL, or version or only some mentioned software is referenced	No; none of the mentioned software is referenced	46

### Sheet: 2.5
2.5) Is the analytical software installation guide accessible online?
Title	DP	KC	MM	AAQ	Identifier
A first study on the impact of containment measure on COVID-19 spread in Morocco	Not applicable	Not applicable	Not applicable	Not applicable	1
A model showing the relative risk of viral aerosol infection from breathing and the benefit of wearing masks in different settings with implications for Covid-19 .	Not applicable	Not applicable	Not applicable	Not applicable	2
A novel cohort analysis approach to determining the case fatality rate of COVID-19 and other infectious diseases	Not applicable	Not applicable	Not applicable	Not applicable	3
A pandemic at the Tunisian scale. Mathematical modelling of reported and unreported COVID-19 infected cases	Not applicable	Not applicable	Yes; for all mentioned analytical software, the installation guides are accessible online	Not applicable	4
A simulation of a COVID-19 epidemic based on a deterministic SEIR model	Yes; for all mentioned analytical software, the installation guides are accessible online	Yes; for all mentioned analytical software, the installation guides are accessible online	Yes; for all mentioned analytical software, the installation guides are accessible online	Not applicable	5
ARIMA forecasting of COVID-19 incidence in Italy, Russia, and the USA	Yes; for all mentioned analytical software, the installation guides are accessible online	Yes; for all mentioned analytical software, the installation guides are accessible online	Yes; for all mentioned analytical software, the installation guides are accessible online	Yes; for all mentioned analytical software, the installation guides are accessible online	6
Asymptotic estimates of SARS-CoV-2 infection counts and their sensitivity to stochastic perturbation	Yes; for all mentioned analytical software, the installation guides are accessible online	Yes; for all mentioned analytical software, the installation guides are accessible online	Yes; for all mentioned analytical software, the installation guides are accessible online	Yes; for all mentioned analytical software, the installation guides are accessible online	7
Bayesian Modeling of COVID-19 Positivity Rate -- the Indiana experience	Yes; for all mentioned analytical software, the installation guides are accessible online	Yes; for all mentioned analytical software, the installation guides are accessible online	Yes; for all mentioned analytical software, the installation guides are accessible online	Yes; for all mentioned analytical software, the installation guides are accessible online	8
Cooperative virus propagation underlies COVID-19 transmission dynamics	Yes; for all mentioned analytical software, the installation guides are accessible online	Yes; for all mentioned analytical software, the installation guides are accessible online	Yes; for all mentioned analytical software, the installation guides are accessible online	Yes; for all mentioned analytical software, the installation guides are accessible online	9
COVID 19: Real-time Forecasts of Confirmed Cases, Active Cases, and Health Infrastructure Requirements for India and its Majorly Affected States using the ARIMA model	Yes; for all mentioned analytical software, the installation guides are accessible online	Yes; for all mentioned analytical software, the installation guides are accessible online	Yes; for all mentioned analytical software, the installation guides are accessible online	Yes; for all mentioned analytical software, the installation guides are accessible online	10
COVID-19 in India: State-wise Analysis and Prediction	Not applicable	Not applicable	Not applicable	Not applicable	11
Dynamics of Interacting Hotspots -- I	Not applicable	Not applicable	Not applicable	Not applicable	12
Early transmission dynamics of COVID-19 in Chile: From sub-exponential ascending growth dynamics to a stationary disease wave, March-April, 2020	Not applicable	Yes; for all mentioned analytical software, the installation guides are accessible online	Not applicable	Not applicable	13
Effects of age-targeted sequestration for COVID-19	Yes; for all mentioned analytical software, the installation guides are accessible online	Yes; for all mentioned analytical software, the installation guides are accessible online	Yes; for all mentioned analytical software, the installation guides are accessible online	Yes; for all mentioned analytical software, the installation guides are accessible online	14
Effects of weather and policy intervention on COVID-19 infection in Ghana	Yes; for all mentioned analytical software, the installation guides are accessible online	Yes; for all mentioned analytical software, the installation guides are accessible online	Yes; for all mentioned analytical software, the installation guides are accessible online	Yes; for all mentioned analytical software, the installation guides are accessible online	15
Estimating the effect of physical distancing on the COVID-19 pandemic using an urban mobility index	Yes; for all mentioned analytical software, the installation guides are accessible online	Yes; for all mentioned analytical software, the installation guides are accessible online	Yes; for all mentioned analytical software, the installation guides are accessible online	Yes; for all mentioned analytical software, the installation guides are accessible online	16
Estimating the number of SARS-CoV-2 infections and the impact of social distancing in the United States	Yes; for all mentioned analytical software, the installation guides are accessible online	Yes; for all mentioned analytical software, the installation guides are accessible online	Yes; for all mentioned analytical software, the installation guides are accessible online	Yes; for all mentioned analytical software, the installation guides are accessible online	17
Estimating the number of SARS-CoV-2 infections in the United States	Yes; for all mentioned analytical software, the installation guides are accessible online	Yes; for all mentioned analytical software, the installation guides are accessible online	Yes; for all mentioned analytical software, the installation guides are accessible online	Yes; for all mentioned analytical software, the installation guides are accessible online	18
Estimating unobserved SARS-CoV-2 infections in the United States	Yes; for all mentioned analytical software, the installation guides are accessible online	Yes; for all mentioned analytical software, the installation guides are accessible online	Yes; for all mentioned analytical software, the installation guides are accessible online	Yes; for all mentioned analytical software, the installation guides are accessible online	19
Evaluation of the secondary transmission pattern and epidemic prediction of COVID-19 in the four metropolitan areas of China	Not applicable	Not applicable	Not applicable	Not applicable	20
Extensions of the SEIR Model for the Analysis of Tailored Social Distancing and Tracing Approaches to Cope with COVID-19	Yes; for all mentioned analytical software, the installation guides are accessible online	Yes; for all mentioned analytical software, the installation guides are accessible online	Yes; for all mentioned analytical software, the installation guides are accessible online	Not applicable	21
Healthcare impact of COVID-19 epidemic in India: A stochastic mathematical model	Yes; for all mentioned analytical software, the installation guides are accessible online	Yes; for all mentioned analytical software, the installation guides are accessible online	Yes; for all mentioned analytical software, the installation guides are accessible online	Yes; for all mentioned analytical software, the installation guides are accessible online	22
Herd immunity vs suppressed equilibrium in COVID-19 pandemic: different goals require different models for tracking	Not applicable	Not applicable	Not applicable	Not applicable	23
Impact Assessment of Full and Partial Stay-at-Home Orders, Face Mask Usage, and Contact Tracing: An Agent-Based Simulation Study of COVID-19 for an Urban Region	Yes; for all mentioned analytical software, the installation guides are accessible online	Yes; for all mentioned analytical software, the installation guides are accessible online	Yes; for all mentioned analytical software, the installation guides are accessible online	Not applicable	24
Intervention Serology and Interaction Substitution: Modeling the Role of 'Shield Immunity' in Reducing COVID-19 Epidemic Spread	Yes; for all mentioned analytical software, the installation guides are accessible online	Yes; for all mentioned analytical software, the installation guides are accessible online	Yes; for all mentioned analytical software, the installation guides are accessible online	Yes; for all mentioned analytical software, the installation guides are accessible online	25
Maximum entropy method for estimating the reproduction number: An investigation for COVID-19 in China	Yes; for all mentioned analytical software, the installation guides are accessible online	Yes; for all mentioned analytical software, the installation guides are accessible online	Yes; for all mentioned analytical software, the installation guides are accessible online	Yes; for all mentioned analytical software, the installation guides are accessible online	26
Minimizing Population Health Loss in Times of Scarce Surgical Capacity	Yes; for all mentioned analytical software, the installation guides are accessible online	Yes; for all mentioned analytical software, the installation guides are accessible online	Yes; for all mentioned analytical software, the installation guides are accessible online	Yes; for all mentioned analytical software, the installation guides are accessible online	27
Modeling COVID-19 Forecasting and analyzing the dynamics of the outbreak in Hubei and Turkey	Yes; for all mentioned analytical software, the installation guides are accessible online	Yes; for all mentioned analytical software, the installation guides are accessible online	Yes; for all mentioned analytical software, the installation guides are accessible online	Yes; for all mentioned analytical software, the installation guides are accessible online	28
Negligible Risk of the COVID-19 Resurgence Caused by Work Resuming in China (outside Hubei): a Statistical Probability Study	Not applicable	Not applicable	Not applicable	Not applicable	29
Parameter estimation and prediction for coronavirus disease outbreak 2019 (COVID-19) in Algeria	Not applicable	Not applicable	Not applicable	Not applicable	30
Predicting COVID-19 peaks around the world	Not applicable	Not applicable	Not applicable	Not applicable	31
Predicting the cumulative number of cases for the COVID-19 epidemic in China from early data	Not applicable	Not applicable	Not applicable	Not applicable	32
Prediction of COVID-19 spreading profiles in South Korea, Italy and Iran by data-driven coding	Not applicable	No; for all mentioned analytical software, the installation guides are not accessible online	Not applicable	Not applicable	33
Progression of COVID-19 in Indian States - Forecasting Endpoints Using SIR and Logistic Growth Models	Yes; for all mentioned analytical software, the installation guides are accessible online	Not applicable	Yes; for all mentioned analytical software, the installation guides are accessible online	Not applicable	34
Projections for first-wave COVID-19 deaths across the US using social-distancing measures derived from mobile phones	Yes; for all mentioned analytical software, the installation guides are accessible online	Yes; for all mentioned analytical software, the installation guides are accessible online	Yes; for all mentioned analytical software, the installation guides are accessible online	Yes; for all mentioned analytical software, the installation guides are accessible online	35
Risk for COVID-19 infection and death among Latinos in the United States: Examining heterogeneity in transmission dynamics.	Yes; for all mentioned analytical software, the installation guides are accessible online	Yes; for all mentioned analytical software, the installation guides are accessible online	Yes; for all mentioned analytical software, the installation guides are accessible online	Yes; for all mentioned analytical software, the installation guides are accessible online	36
Self-Burnout – A New Path to the End of COVID-19	Not applicable	Yes; for all mentioned analytical software, the installation guides are accessible online	Yes; for all mentioned analytical software, the installation guides are accessible online	Yes; for all mentioned analytical software, the installation guides are accessible online	37
Social distancing to slow the U.S. COVID-19 epidemic an interrupted time-series analysis	Not applicable	Not applicable	Not applicable	Not applicable	38
Spatial analysis of COVID-19 spread in Iran: Insights into geographical and structural transmission determinants at a province level	Yes; for all mentioned analytical software, the installation guides are accessible online	Yes; for all mentioned analytical software, the installation guides are accessible online	Yes; for all mentioned analytical software, the installation guides are accessible online	Yes; for all mentioned analytical software, the installation guides are accessible online	39
Spatial variability in the risk of death from COVID-19 in 20 regions of Italy	Yes; for all mentioned analytical software, the installation guides are accessible online	Yes; for all mentioned analytical software, the installation guides are accessible online	Yes; for all mentioned analytical software, the installation guides are accessible online	Yes; for all mentioned analytical software, the installation guides are accessible online	40
Study of Epidemiological Characteristics and In-silico Analysis of the Effect of Interventions in the SARS-CoV-2 Epidemic in India	Yes; for all mentioned analytical software, the installation guides are accessible online	Yes; for all mentioned analytical software, the installation guides are accessible online	Not applicable	Yes; for all mentioned analytical software, the installation guides are accessible online	41
The contribution of pre-symptomatic infection to the transmission dynamics of COVID-2019	Yes; for all mentioned analytical software, the installation guides are accessible online	Yes; for all mentioned analytical software, the installation guides are accessible online	Yes; for all mentioned analytical software, the installation guides are accessible online	Yes; for all mentioned analytical software, the installation guides are accessible online	42
The first three months of the COVID-19 epidemic Epidemiological evidence for two separate strains of SARS-CoV-2 viruses spreading and implications for prevention strategies	Yes; for all mentioned analytical software, the installation guides are accessible online	Yes; for all mentioned analytical software, the installation guides are accessible online	Yes; for all mentioned analytical software, the installation guides are accessible online	Yes; for all mentioned analytical software, the installation guides are accessible online	43
The spatio-temporal epidemic dynamics of COVID-19 outbreak in Africa	Not applicable	Not applicable	Not applicable	Not applicable	44
The time scale of asymptomatic transmission affects estimates of epidemic potential in the COVID-19 outbreak	Yes; for all mentioned analytical software, the installation guides are accessible online	Not applicable	Yes; for all mentioned analytical software, the installation guides are accessible online	Yes; for all mentioned analytical software, the installation guides are accessible online	45
Why lockdown? Simplified arithmetic tools for decision-makers, health professionals, journalists and the general public to explore containment options for the novel coronavirus	Yes; for all mentioned analytical software, the installation guides are accessible online	Yes; for all mentioned analytical software, the installation guides are accessible online	Yes; for all mentioned analytical software, the installation guides are accessible online	Yes; for all mentioned analytical software, the installation guides are accessible online	46

### Sheet: 3.1
3.1) Is the complete, structured model description provided in the publication, supplement, or referenced publication?
Title	DP	KC	MM	AAQ	Identifier
A first study on the impact of containment measure on COVID-19 spread in Morocco	Yes; there is a complete, structured model description in the publication, supplement, or referenced publication	Yes; there is a complete, structured model description in the publication, supplement, or referenced publication	Yes; there is a complete, structured model description in the publication, supplement, or referenced publication	Yes; there is a complete, structured model description in the publication, supplement, or referenced publication	1
A model showing the relative risk of viral aerosol infection from breathing and the benefit of wearing masks in different settings with implications for Covid-19 .	Partially; there are portions of the structured model description throughout the publication, supplement, or referenced publication, but the portions together seem complete	No; there is an incomplete or no model description	Partially; there is an unstructured but complete model description	Partially; there are portions of the structured model description throughout the publication, supplement, or referenced publication, but the portions together seem complete	2
A novel cohort analysis approach to determining the case fatality rate of COVID-19 and other infectious diseases	Yes; there is a complete, structured model description in the publication, supplement, or referenced publication	Yes; there is a complete, structured model description in the publication, supplement, or referenced publication	Partially; there is an unstructured but complete model description	Yes; there is a complete, structured model description in the publication, supplement, or referenced publication	3
A pandemic at the Tunisian scale. Mathematical modelling of reported and unreported COVID-19 infected cases	Partially; there are portions of the structured model description throughout the publication, supplement, or referenced publication, but the portions together seem complete	Partially; there are portions of the structured model description throughout the publication, supplement, or referenced publication, but the portions together seem complete	Yes; there is a complete, structured model description in the publication, supplement, or referenced publication	Yes; there is a complete, structured model description in the publication, supplement, or referenced publication	4
A simulation of a COVID-19 epidemic based on a deterministic SEIR model	Partially; there are portions of the structured model description throughout the publication, supplement, or referenced publication, but the portions together seem complete	Partially; there are portions of the structured model description throughout the publication, supplement, or referenced publication, but the portions together seem complete	Partially; there are portions of the structured model description throughout the publication, supplement, or referenced publication, but the portions together seem complete	Partially; there are portions of the structured model description throughout the publication, supplement, or referenced publication, but the portions together seem complete	5
ARIMA forecasting of COVID-19 incidence in Italy, Russia, and the USA	Yes; there is a complete, structured model description in the publication, supplement, or referenced publication	Partially; there are portions of the structured model description throughout the publication, supplement, or referenced publication, but the portions together seem complete	Partially; there is an unstructured but complete model description	Yes; there is a complete, structured model description in the publication, supplement, or referenced publication	6
Asymptotic estimates of SARS-CoV-2 infection counts and their sensitivity to stochastic perturbation	Partially; there are portions of the structured model description throughout the publication, supplement, or referenced publication, but the portions together seem complete	Partially; there are portions of the structured model description throughout the publication, supplement, or referenced publication, but the portions together seem complete	Partially; there are portions of the structured model description throughout the publication, supplement, or referenced publication, but the portions together seem complete	Yes; there is a complete, structured model description in the publication, supplement, or referenced publication	7
Bayesian Modeling of COVID-19 Positivity Rate -- the Indiana experience	Partially; there are portions of the structured model description throughout the publication, supplement, or referenced publication, but the portions together seem complete	Partially; there is an unstructured but complete model description	Yes; there is a complete, structured model description in the publication, supplement, or referenced publication	Yes; there is a complete, structured model description in the publication, supplement, or referenced publication	8
Cooperative virus propagation underlies COVID-19 transmission dynamics	Yes; there is a complete, structured model description in the publication, supplement, or referenced publication	Yes; there is a complete, structured model description in the publication, supplement, or referenced publication	Partially; there are portions of the structured model description throughout the publication, supplement, or referenced publication, but the portions together seem complete	Yes; there is a complete, structured model description in the publication, supplement, or referenced publication	9
COVID 19: Real-time Forecasts of Confirmed Cases, Active Cases, and Health Infrastructure Requirements for India and its Majorly Affected States using the ARIMA model	Yes; there is a complete, structured model description in the publication, supplement, or referenced publication	Yes; there is a complete, structured model description in the publication, supplement, or referenced publication	No; there is an incomplete or no model description	Yes; there is a complete, structured model description in the publication, supplement, or referenced publication	10
COVID-19 in India: State-wise Analysis and Prediction	Yes; there is a complete, structured model description in the publication, supplement, or referenced publication	Partially; there is an unstructured but complete model description	Partially; there are portions of the structured model description throughout the publication, supplement, or referenced publication, but the portions together seem complete	Yes; there is a complete, structured model description in the publication, supplement, or referenced publication	11
Dynamics of Interacting Hotspots -- I	Partially; there are portions of the structured model description throughout the publication, supplement, or referenced publication, but the portions together seem complete	Partially; there are portions of the structured model description throughout the publication, supplement, or referenced publication, but the portions together seem complete	Partially; there are portions of the structured model description throughout the publication, supplement, or referenced publication, but the portions together seem complete	Yes; there is a complete, structured model description in the publication, supplement, or referenced publication	12
Early transmission dynamics of COVID-19 in Chile: From sub-exponential ascending growth dynamics to a stationary disease wave, March-April, 2020	Partially; there are portions of the structured model description throughout the publication, supplement, or referenced publication, but the portions together seem complete	Partially; there are portions of the structured model description throughout the publication, supplement, or referenced publication, but the portions together seem complete	Yes; there is a complete, structured model description in the publication, supplement, or referenced publication	Yes; there is a complete, structured model description in the publication, supplement, or referenced publication	13
Effects of age-targeted sequestration for COVID-19	Yes; there is a complete, structured model description in the publication, supplement, or referenced publication	Yes; there is a complete, structured model description in the publication, supplement, or referenced publication	Partially; there are portions of the structured model description throughout the publication, supplement, or referenced publication, but the portions together seem complete	Yes; there is a complete, structured model description in the publication, supplement, or referenced publication	14
Effects of weather and policy intervention on COVID-19 infection in Ghana	Yes; there is a complete, structured model description in the publication, supplement, or referenced publication	Yes; there is a complete, structured model description in the publication, supplement, or referenced publication	Partially; there are portions of the structured model description throughout the publication, supplement, or referenced publication, but the portions together seem complete	Yes; there is a complete, structured model description in the publication, supplement, or referenced publication	15
Estimating the effect of physical distancing on the COVID-19 pandemic using an urban mobility index	Partially; there is an unstructured but complete model description	Yes; there is a complete, structured model description in the publication, supplement, or referenced publication	No; there is an incomplete or no model description	Partially; there is an unstructured but complete model description	16
Estimating the number of SARS-CoV-2 infections and the impact of social distancing in the United States	Yes; there is a complete, structured model description in the publication, supplement, or referenced publication	No; there is an incomplete or no model description	Yes; there is a complete, structured model description in the publication, supplement, or referenced publication	Yes; there is a complete, structured model description in the publication, supplement, or referenced publication	17
Estimating the number of SARS-CoV-2 infections in the United States	Partially; there are portions of the structured model description throughout the publication, supplement, or referenced publication, but the portions together seem complete	Partially; there are portions of the structured model description throughout the publication, supplement, or referenced publication, but the portions together seem complete	Partially; there are portions of the structured model description throughout the publication, supplement, or referenced publication, but the portions together seem complete	Yes; there is a complete, structured model description in the publication, supplement, or referenced publication	18
Estimating unobserved SARS-CoV-2 infections in the United States	Partially; there is an unstructured but complete model description	Partially; there are portions of the structured model description throughout the publication, supplement, or referenced publication, but the portions together seem complete	Partially; there is an unstructured but complete model description	Partially; there is an unstructured but complete model description	19
Evaluation of the secondary transmission pattern and epidemic prediction of COVID-19 in the four metropolitan areas of China	Yes; there is a complete, structured model description in the publication, supplement, or referenced publication	Partially; there are portions of the structured model description throughout the publication, supplement, or referenced publication, but the portions together seem complete	Partially; there are portions of the structured model description throughout the publication, supplement, or referenced publication, but the portions together seem complete	Yes; there is a complete, structured model description in the publication, supplement, or referenced publication	20
Extensions of the SEIR Model for the Analysis of Tailored Social Distancing and Tracing Approaches to Cope with COVID-19	Partially; there are portions of the structured model description throughout the publication, supplement, or referenced publication, but the portions together seem complete	Yes; there is a complete, structured model description in the publication, supplement, or referenced publication	Yes; there is a complete, structured model description in the publication, supplement, or referenced publication	Yes; there is a complete, structured model description in the publication, supplement, or referenced publication	21
Healthcare impact of COVID-19 epidemic in India: A stochastic mathematical model	Yes; there is a complete, structured model description in the publication, supplement, or referenced publication	Partially; there are portions of the structured model description throughout the publication, supplement, or referenced publication, but the portions together seem complete	Yes; there is a complete, structured model description in the publication, supplement, or referenced publication	Yes; there is a complete, structured model description in the publication, supplement, or referenced publication	22
Herd immunity vs suppressed equilibrium in COVID-19 pandemic: different goals require different models for tracking	Partially; there are portions of the structured model description throughout the publication, supplement, or referenced publication, but the portions together seem complete	Partially; there are portions of the structured model description throughout the publication, supplement, or referenced publication, but the portions together seem complete	Partially; there are portions of the structured model description throughout the publication, supplement, or referenced publication, but the portions together seem complete	Partially; there are portions of the structured model description throughout the publication, supplement, or referenced publication, but the portions together seem complete	23
Impact Assessment of Full and Partial Stay-at-Home Orders, Face Mask Usage, and Contact Tracing: An Agent-Based Simulation Study of COVID-19 for an Urban Region	Yes; there is a complete, structured model description in the publication, supplement, or referenced publication	Partially; there are portions of the structured model description throughout the publication, supplement, or referenced publication, but the portions together seem complete	Yes; there is a complete, structured model description in the publication, supplement, or referenced publication	Yes; there is a complete, structured model description in the publication, supplement, or referenced publication	24
Intervention Serology and Interaction Substitution: Modeling the Role of 'Shield Immunity' in Reducing COVID-19 Epidemic Spread	Yes; there is a complete, structured model description in the publication, supplement, or referenced publication	Yes; there is a complete, structured model description in the publication, supplement, or referenced publication	Partially; there are portions of the structured model description throughout the publication, supplement, or referenced publication, but the portions together seem complete	Yes; there is a complete, structured model description in the publication, supplement, or referenced publication	25
Maximum entropy method for estimating the reproduction number: An investigation for COVID-19 in China	Partially; there are portions of the structured model description throughout the publication, supplement, or referenced publication, but the portions together seem complete	Partially; there are portions of the structured model description throughout the publication, supplement, or referenced publication, but the portions together seem complete	Partially; there are portions of the structured model description throughout the publication, supplement, or referenced publication, but the portions together seem complete	Partially; there are portions of the structured model description throughout the publication, supplement, or referenced publication, but the portions together seem complete	26
Minimizing Population Health Loss in Times of Scarce Surgical Capacity	Partially; there is an unstructured but complete model description	Partially; there are portions of the structured model description throughout the publication, supplement, or referenced publication, but the portions together seem complete	Partially; there are portions of the structured model description throughout the publication, supplement, or referenced publication, but the portions together seem complete	Partially; there is an unstructured but complete model description	27
Modeling COVID-19 Forecasting and analyzing the dynamics of the outbreak in Hubei and Turkey	Yes; there is a complete, structured model description in the publication, supplement, or referenced publication	Yes; there is a complete, structured model description in the publication, supplement, or referenced publication	Yes; there is a complete, structured model description in the publication, supplement, or referenced publication	Yes; there is a complete, structured model description in the publication, supplement, or referenced publication	28
Negligible Risk of the COVID-19 Resurgence Caused by Work Resuming in China (outside Hubei): a Statistical Probability Study	Yes; there is a complete, structured model description in the publication, supplement, or referenced publication	No; there is an incomplete or no model description	No; there is an incomplete or no model description	Yes; there is a complete, structured model description in the publication, supplement, or referenced publication	29
Parameter estimation and prediction for coronavirus disease outbreak 2019 (COVID-19) in Algeria	Yes; there is a complete, structured model description in the publication, supplement, or referenced publication	Yes; there is a complete, structured model description in the publication, supplement, or referenced publication	Partially; there are portions of the structured model description throughout the publication, supplement, or referenced publication, but the portions together seem complete	Yes; there is a complete, structured model description in the publication, supplement, or referenced publication	30
Predicting COVID-19 peaks around the world	Yes; there is a complete, structured model description in the publication, supplement, or referenced publication	Partially; there are portions of the structured model description throughout the publication, supplement, or referenced publication, but the portions together seem complete	Partially; there is an unstructured but complete model description	Yes; there is a complete, structured model description in the publication, supplement, or referenced publication	31
Predicting the cumulative number of cases for the COVID-19 epidemic in China from early data	Yes; there is a complete, structured model description in the publication, supplement, or referenced publication	Yes; there is a complete, structured model description in the publication, supplement, or referenced publication	Partially; there are portions of the structured model description throughout the publication, supplement, or referenced publication, but the portions together seem complete	Yes; there is a complete, structured model description in the publication, supplement, or referenced publication	32
Prediction of COVID-19 spreading profiles in South Korea, Italy and Iran by data-driven coding	Yes; there is a complete, structured model description in the publication, supplement, or referenced publication	Yes; there is a complete, structured model description in the publication, supplement, or referenced publication	Yes; there is a complete, structured model description in the publication, supplement, or referenced publication	Yes; there is a complete, structured model description in the publication, supplement, or referenced publication	33
Progression of COVID-19 in Indian States - Forecasting Endpoints Using SIR and Logistic Growth Models	Yes; there is a complete, structured model description in the publication, supplement, or referenced publication	Yes; there is a complete, structured model description in the publication, supplement, or referenced publication	Yes; there is a complete, structured model description in the publication, supplement, or referenced publication	Partially; there are portions of the structured model description throughout the publication, supplement, or referenced publication, but the portions together seem complete	34
Projections for first-wave COVID-19 deaths across the US using social-distancing measures derived from mobile phones	Partially; there are portions of the structured model description throughout the publication, supplement, or referenced publication, but the portions together seem complete	Yes; there is a complete, structured model description in the publication, supplement, or referenced publication	Partially; there are portions of the structured model description throughout the publication, supplement, or referenced publication, but the portions together seem complete	Yes; there is a complete, structured model description in the publication, supplement, or referenced publication	35
Risk for COVID-19 infection and death among Latinos in the United States: Examining heterogeneity in transmission dynamics.	Partially; there is an unstructured but complete model description	Yes; there is a complete, structured model description in the publication, supplement, or referenced publication	No; there is an incomplete or no model description	Partially; there is an unstructured but complete model description	36
Self-Burnout – A New Path to the End of COVID-19	Partially; there are portions of the structured model description throughout the publication, supplement, or referenced publication, but the portions together seem complete	Partially; there are portions of the structured model description throughout the publication, supplement, or referenced publication, but the portions together seem complete	Partially; there are portions of the structured model description throughout the publication, supplement, or referenced publication, but the portions together seem complete	Partially; there are portions of the structured model description throughout the publication, supplement, or referenced publication, but the portions together seem complete	37
Social distancing to slow the U.S. COVID-19 epidemic an interrupted time-series analysis	Partially; there is an unstructured but complete model description	Partially; there are portions of the structured model description throughout the publication, supplement, or referenced publication, but the portions together seem complete	No; there is an incomplete or no model description	Partially; there is an unstructured but complete model description	38
Spatial analysis of COVID-19 spread in Iran: Insights into geographical and structural transmission determinants at a province level	Partially; there is an unstructured but complete model description	Partially; there are portions of the structured model description throughout the publication, supplement, or referenced publication, but the portions together seem complete	No; there is an incomplete or no model description	Partially; there is an unstructured but complete model description	39
Spatial variability in the risk of death from COVID-19 in 20 regions of Italy	Yes; there is a complete, structured model description in the publication, supplement, or referenced publication	Partially; there are portions of the structured model description throughout the publication, supplement, or referenced publication, but the portions together seem complete	Partially; there are portions of the structured model description throughout the publication, supplement, or referenced publication, but the portions together seem complete	Yes; there is a complete, structured model description in the publication, supplement, or referenced publication	40
Study of Epidemiological Characteristics and In-silico Analysis of the Effect of Interventions in the SARS-CoV-2 Epidemic in India	Yes; there is a complete, structured model description in the publication, supplement, or referenced publication	Partially; there are portions of the structured model description throughout the publication, supplement, or referenced publication, but the portions together seem complete	Partially; there is an unstructured but complete model description	Yes; there is a complete, structured model description in the publication, supplement, or referenced publication	41
The contribution of pre-symptomatic infection to the transmission dynamics of COVID-2019	Yes; there is a complete, structured model description in the publication, supplement, or referenced publication	Partially; there are portions of the structured model description throughout the publication, supplement, or referenced publication, but the portions together seem complete	No; there is an incomplete or no model description	Yes; there is a complete, structured model description in the publication, supplement, or referenced publication	42
The first three months of the COVID-19 epidemic Epidemiological evidence for two separate strains of SARS-CoV-2 viruses spreading and implications for prevention strategies	Partially; there is an unstructured but complete model description	Partially; there are portions of the structured model description throughout the publication, supplement, or referenced publication, but the portions together seem complete	No; there is an incomplete or no model description	Partially; there is an unstructured but complete model description	43
The spatio-temporal epidemic dynamics of COVID-19 outbreak in Africa	Yes; there is a complete, structured model description in the publication, supplement, or referenced publication	Partially; there are portions of the structured model description throughout the publication, supplement, or referenced publication, but the portions together seem complete	Partially; there is an unstructured but complete model description	Yes; there is a complete, structured model description in the publication, supplement, or referenced publication	44
The time scale of asymptomatic transmission affects estimates of epidemic potential in the COVID-19 outbreak	Partially; there are portions of the structured model description throughout the publication, supplement, or referenced publication, but the portions together seem complete	Partially; there are portions of the structured model description throughout the publication, supplement, or referenced publication, but the portions together seem complete	Yes; there is a complete, structured model description in the publication, supplement, or referenced publication	Yes; there is a complete, structured model description in the publication, supplement, or referenced publication	45
Why lockdown? Simplified arithmetic tools for decision-makers, health professionals, journalists and the general public to explore containment options for the novel coronavirus	Partially; there are portions of the structured model description throughout the publication, supplement, or referenced publication, but the portions together seem complete	Yes; there is a complete, structured model description in the publication, supplement, or referenced publication	Yes; there is a complete, structured model description in the publication, supplement, or referenced publication	Yes; there is a complete, structured model description in the publication, supplement, or referenced publication	46

### Sheet: 3.2
3.2) Is the model specified in the publication or supplement (contrary to being referenced in other papers)?
Title	DP	KC	MM	AAQ	Identifier
A first study on the impact of containment measure on COVID-19 spread in Morocco	Yes; there is a model specified in the publication or supplement	Yes; there is a model specified in the publication or supplement	Yes; there is a model specified in the publication or supplement	Yes; there is a model specified in the publication or supplement	1
A model showing the relative risk of viral aerosol infection from breathing and the benefit of wearing masks in different settings with implications for Covid-19 .	Yes; there is a model specified in the publication or supplement	Yes; there is a model specified in the publication or supplement	Yes; there is a model specified in the publication or supplement	Yes; there is a model specified in the publication or supplement	2
A novel cohort analysis approach to determining the case fatality rate of COVID-19 and other infectious diseases	Yes; there is a model specified in the publication or supplement	Yes; there is a model specified in the publication or supplement	Yes; there is a model specified in the publication or supplement	Yes; there is a model specified in the publication or supplement	3
A pandemic at the Tunisian scale. Mathematical modelling of reported and unreported COVID-19 infected cases	Yes; there is a model specified in the publication or supplement	Yes; there is a model specified in the publication or supplement	Yes; there is a model specified in the publication or supplement	Yes; there is a model specified in the publication or supplement	4
A simulation of a COVID-19 epidemic based on a deterministic SEIR model	Yes; there is a model specified in the publication or supplement	Yes; there is a model specified in the publication or supplement	Yes; there is a model specified in the publication or supplement	Yes; there is a model specified in the publication or supplement	5
ARIMA forecasting of COVID-19 incidence in Italy, Russia, and the USA	Yes; there is a model specified in the publication or supplement	Yes; there is a model specified in the publication or supplement	Yes; there is a model specified in the publication or supplement	Yes; there is a model specified in the publication or supplement	6
Asymptotic estimates of SARS-CoV-2 infection counts and their sensitivity to stochastic perturbation	Yes; there is a model specified in the publication or supplement	No; the authors cited a previously developed model in a referenced paper	Yes; there is a model specified in the publication or supplement	Yes; there is a model specified in the publication or supplement	7
Bayesian Modeling of COVID-19 Positivity Rate -- the Indiana experience	Yes; there is a model specified in the publication or supplement	Yes; there is a model specified in the publication or supplement	Yes; there is a model specified in the publication or supplement	Yes; there is a model specified in the publication or supplement	8
Cooperative virus propagation underlies COVID-19 transmission dynamics	Yes; there is a model specified in the publication or supplement	Yes; there is a model specified in the publication or supplement	Yes; there is a model specified in the publication or supplement	Yes; there is a model specified in the publication or supplement	9
COVID 19: Real-time Forecasts of Confirmed Cases, Active Cases, and Health Infrastructure Requirements for India and its Majorly Affected States using the ARIMA model	Yes; there is a model specified in the publication or supplement	Yes; there is a model specified in the publication or supplement	Yes; there is a model specified in the publication or supplement	Yes; there is a model specified in the publication or supplement	10
COVID-19 in India: State-wise Analysis and Prediction	Yes; there is a model specified in the publication or supplement	Yes; there is a model specified in the publication or supplement	Yes; there is a model specified in the publication or supplement	Yes; there is a model specified in the publication or supplement	11
Dynamics of Interacting Hotspots -- I	Yes; there is a model specified in the publication or supplement	Yes; there is a model specified in the publication or supplement	Yes; there is a model specified in the publication or supplement	Yes; there is a model specified in the publication or supplement	12
Early transmission dynamics of COVID-19 in Chile: From sub-exponential ascending growth dynamics to a stationary disease wave, March-April, 2020	Yes; there is a model specified in the publication or supplement	Yes; there is a model specified in the publication or supplement	Yes; there is a model specified in the publication or supplement	Yes; there is a model specified in the publication or supplement	13
Effects of age-targeted sequestration for COVID-19	Yes; there is a model specified in the publication or supplement	Yes; there is a model specified in the publication or supplement	Yes; there is a model specified in the publication or supplement	Yes; there is a model specified in the publication or supplement	14
Effects of weather and policy intervention on COVID-19 infection in Ghana	Yes; there is a model specified in the publication or supplement	Yes; there is a model specified in the publication or supplement	Yes; there is a model specified in the publication or supplement	Yes; there is a model specified in the publication or supplement	15
Estimating the effect of physical distancing on the COVID-19 pandemic using an urban mobility index	Yes; there is a model specified in the publication or supplement	Yes; there is a model specified in the publication or supplement	Yes; there is a model specified in the publication or supplement	Yes; there is a model specified in the publication or supplement	16
Estimating the number of SARS-CoV-2 infections and the impact of social distancing in the United States	Yes; there is a model specified in the publication or supplement	No; the authors cited a previously developed model in a referenced paper	Yes; there is a model specified in the publication or supplement	Yes; there is a model specified in the publication or supplement	17
Estimating the number of SARS-CoV-2 infections in the United States	No; the authors cited a previously developed model in a referenced paper	No; the authors cited a previously developed model in a referenced paper	No; the authors cited a previously developed model in a referenced paper	No; the authors cited a previously developed model in a referenced paper	18
Estimating unobserved SARS-CoV-2 infections in the United States	Yes; there is a model specified in the publication or supplement	Yes; there is a model specified in the publication or supplement	Yes; there is a model specified in the publication or supplement	Yes; there is a model specified in the publication or supplement	19
Evaluation of the secondary transmission pattern and epidemic prediction of COVID-19 in the four metropolitan areas of China	Yes; there is a model specified in the publication or supplement	Yes; there is a model specified in the publication or supplement	Yes; there is a model specified in the publication or supplement	Yes; there is a model specified in the publication or supplement	20
Extensions of the SEIR Model for the Analysis of Tailored Social Distancing and Tracing Approaches to Cope with COVID-19	Yes; there is a model specified in the publication or supplement	Yes; there is a model specified in the publication or supplement	Yes; there is a model specified in the publication or supplement	Yes; there is a model specified in the publication or supplement	21
Healthcare impact of COVID-19 epidemic in India: A stochastic mathematical model	Yes; there is a model specified in the publication or supplement	Yes; there is a model specified in the publication or supplement	Yes; there is a model specified in the publication or supplement	Yes; there is a model specified in the publication or supplement	22
Herd immunity vs suppressed equilibrium in COVID-19 pandemic: different goals require different models for tracking	Yes; there is a model specified in the publication or supplement	Yes; there is a model specified in the publication or supplement	Yes; there is a model specified in the publication or supplement	Yes; there is a model specified in the publication or supplement	23
Impact Assessment of Full and Partial Stay-at-Home Orders, Face Mask Usage, and Contact Tracing: An Agent-Based Simulation Study of COVID-19 for an Urban Region	Yes; there is a model specified in the publication or supplement	Yes; there is a model specified in the publication or supplement	Yes; there is a model specified in the publication or supplement	Yes; there is a model specified in the publication or supplement	24
Intervention Serology and Interaction Substitution: Modeling the Role of 'Shield Immunity' in Reducing COVID-19 Epidemic Spread	Yes; there is a model specified in the publication or supplement	Yes; there is a model specified in the publication or supplement	Yes; there is a model specified in the publication or supplement	Yes; there is a model specified in the publication or supplement	25
Maximum entropy method for estimating the reproduction number: An investigation for COVID-19 in China	Yes; there is a model specified in the publication or supplement	Yes; there is a model specified in the publication or supplement	Yes; there is a model specified in the publication or supplement	Yes; there is a model specified in the publication or supplement	26
Minimizing Population Health Loss in Times of Scarce Surgical Capacity	Yes; there is a model specified in the publication or supplement	Yes; there is a model specified in the publication or supplement	Yes; there is a model specified in the publication or supplement	Yes; there is a model specified in the publication or supplement	27
Modeling COVID-19 Forecasting and analyzing the dynamics of the outbreak in Hubei and Turkey	Yes; there is a model specified in the publication or supplement	Yes; there is a model specified in the publication or supplement	Yes; there is a model specified in the publication or supplement	No; the authors cited a previously developed model in a referenced paper	28
Negligible Risk of the COVID-19 Resurgence Caused by Work Resuming in China (outside Hubei): a Statistical Probability Study	Yes; there is a model specified in the publication or supplement	Not applicable	Not applicable	Yes; there is a model specified in the publication or supplement	29
Parameter estimation and prediction for coronavirus disease outbreak 2019 (COVID-19) in Algeria	Yes; there is a model specified in the publication or supplement	Yes; there is a model specified in the publication or supplement	Yes; there is a model specified in the publication or supplement	Yes; there is a model specified in the publication or supplement	30
Predicting COVID-19 peaks around the world	Yes; there is a model specified in the publication or supplement	Yes; there is a model specified in the publication or supplement	Yes; there is a model specified in the publication or supplement	Yes; there is a model specified in the publication or supplement	31
Predicting the cumulative number of cases for the COVID-19 epidemic in China from early data	Yes; there is a model specified in the publication or supplement	Yes; there is a model specified in the publication or supplement	No; the authors cited a previously developed model in a referenced paper	Yes; there is a model specified in the publication or supplement	32
Prediction of COVID-19 spreading profiles in South Korea, Italy and Iran by data-driven coding	Yes; there is a model specified in the publication or supplement	Yes; there is a model specified in the publication or supplement	Yes; there is a model specified in the publication or supplement	Yes; there is a model specified in the publication or supplement	33
Progression of COVID-19 in Indian States - Forecasting Endpoints Using SIR and Logistic Growth Models	Yes; there is a model specified in the publication or supplement	Yes; there is a model specified in the publication or supplement	Yes; there is a model specified in the publication or supplement	Yes; there is a model specified in the publication or supplement	34
Projections for first-wave COVID-19 deaths across the US using social-distancing measures derived from mobile phones	Yes; there is a model specified in the publication or supplement	Yes; there is a model specified in the publication or supplement	Yes; there is a model specified in the publication or supplement	Yes; there is a model specified in the publication or supplement	35
Risk for COVID-19 infection and death among Latinos in the United States: Examining heterogeneity in transmission dynamics.	Yes; there is a model specified in the publication or supplement	Yes; there is a model specified in the publication or supplement	Yes; there is a model specified in the publication or supplement	Yes; there is a model specified in the publication or supplement	36
Self-Burnout – A New Path to the End of COVID-19	Yes; there is a model specified in the publication or supplement	No; the authors cited a previously developed model in a referenced paper	No; the authors cited a previously developed model in a referenced paper	Yes; there is a model specified in the publication or supplement	37
Social distancing to slow the U.S. COVID-19 epidemic an interrupted time-series analysis	Yes; there is a model specified in the publication or supplement	Yes; there is a model specified in the publication or supplement	Yes; there is a model specified in the publication or supplement	Yes; there is a model specified in the publication or supplement	38
Spatial analysis of COVID-19 spread in Iran: Insights into geographical and structural transmission determinants at a province level	Yes; there is a model specified in the publication or supplement	Yes; there is a model specified in the publication or supplement	Yes; there is a model specified in the publication or supplement	Yes; there is a model specified in the publication or supplement	39
Spatial variability in the risk of death from COVID-19 in 20 regions of Italy	Yes; there is a model specified in the publication or supplement	Yes; there is a model specified in the publication or supplement	Yes; there is a model specified in the publication or supplement	Yes; there is a model specified in the publication or supplement	40
Study of Epidemiological Characteristics and In-silico Analysis of the Effect of Interventions in the SARS-CoV-2 Epidemic in India	Yes; there is a model specified in the publication or supplement	Yes; there is a model specified in the publication or supplement	Yes; there is a model specified in the publication or supplement	Yes; there is a model specified in the publication or supplement	41
The contribution of pre-symptomatic infection to the transmission dynamics of COVID-2019	Yes; there is a model specified in the publication or supplement	No; the authors cited a previously developed model in a referenced paper	Not applicable	Yes; there is a model specified in the publication or supplement	42
The first three months of the COVID-19 epidemic Epidemiological evidence for two separate strains of SARS-CoV-2 viruses spreading and implications for prevention strategies	Yes; there is a model specified in the publication or supplement	Yes; there is a model specified in the publication or supplement	Yes; there is a model specified in the publication or supplement	Yes; there is a model specified in the publication or supplement	43
The spatio-temporal epidemic dynamics of COVID-19 outbreak in Africa	Yes; there is a model specified in the publication or supplement	Yes; there is a model specified in the publication or supplement	Yes; there is a model specified in the publication or supplement	Yes; there is a model specified in the publication or supplement	44
The time scale of asymptomatic transmission affects estimates of epidemic potential in the COVID-19 outbreak	Yes; there is a model specified in the publication or supplement	Yes; there is a model specified in the publication or supplement	Yes; there is a model specified in the publication or supplement	Yes; there is a model specified in the publication or supplement	45
Why lockdown? Simplified arithmetic tools for decision-makers, health professionals, journalists and the general public to explore containment options for the novel coronavirus	Yes; there is a model specified in the publication or supplement	Yes; there is a model specified in the publication or supplement	Yes; there is a model specified in the publication or supplement	Yes; there is a model specified in the publication or supplement	46

### Sheet: 4.1
4.1) Is the model implementation (e.g., code, workflow) openly accessible online?
Title	DP	KC	MM	AAQ	Identifier
A first study on the impact of containment measure on COVID-19 spread in Morocco	No; the model implementation is not openly accessible online	Not applicable	No; the model implementation is not openly accessible online	No; the model implementation is not openly accessible online	1
A model showing the relative risk of viral aerosol infection from breathing and the benefit of wearing masks in different settings with implications for Covid-19 .	No; the model implementation is not openly accessible online	Not applicable	Not applicable	No; the model implementation is not openly accessible online	2
A novel cohort analysis approach to determining the case fatality rate of COVID-19 and other infectious diseases	No; the model implementation is not openly accessible online	Not applicable	No; the model implementation is not openly accessible online	No; the model implementation is not openly accessible online	3
A pandemic at the Tunisian scale. Mathematical modelling of reported and unreported COVID-19 infected cases	No; the model implementation is not openly accessible online	Not applicable	Partially; the model implementation for part of the results is openly accessible online	No; the model implementation is not openly accessible online	4
A simulation of a COVID-19 epidemic based on a deterministic SEIR model	Partially; the model implementation for part of the results is openly accessible online	Partially; the model implementation for part of the results is openly accessible online	Partially; the model implementation for part of the results is openly accessible online	Yes; the model implementation for all results is openly accessible online	5
ARIMA forecasting of COVID-19 incidence in Italy, Russia, and the USA	No; the model implementation is not openly accessible online	No; the model implementation is not openly accessible online	No; the model implementation is not openly accessible online	No; the model implementation is not openly accessible online	6
Asymptotic estimates of SARS-CoV-2 infection counts and their sensitivity to stochastic perturbation	No; the model implementation is not openly accessible online	No; the model implementation is not openly accessible online	No; the model implementation is not openly accessible online	No; the model implementation is not openly accessible online	7
Bayesian Modeling of COVID-19 Positivity Rate -- the Indiana experience	Partially; the model implementation for part of the results is openly accessible online	Partially; the model implementation for part of the results is openly accessible online	Partially; the model implementation for part of the results is openly accessible online	Partially; the model implementation for part of the results is openly accessible online	8
Cooperative virus propagation underlies COVID-19 transmission dynamics	Yes; the model implementation for all results is openly accessible online	Yes; the model implementation for all results is openly accessible online	Yes; the model implementation for all results is openly accessible online	Yes; the model implementation for all results is openly accessible online	9
COVID 19: Real-time Forecasts of Confirmed Cases, Active Cases, and Health Infrastructure Requirements for India and its Majorly Affected States using the ARIMA model	No; the model implementation is not openly accessible online	No; the model implementation is not openly accessible online	No; the model implementation is not openly accessible online	No; the model implementation is not openly accessible online	10
COVID-19 in India: State-wise Analysis and Prediction	No; the model implementation is not openly accessible online	No; the model implementation is not openly accessible online	No; the model implementation is not openly accessible online	No; the model implementation is not openly accessible online	11
Dynamics of Interacting Hotspots -- I	No; the model implementation is not openly accessible online	No; the model implementation is not openly accessible online	No; the model implementation is not openly accessible online	No; the model implementation is not openly accessible online	12
Early transmission dynamics of COVID-19 in Chile: From sub-exponential ascending growth dynamics to a stationary disease wave, March-April, 2020	No; the model implementation is not openly accessible online	No; the model implementation is not openly accessible online	No; the model implementation is not openly accessible online	No; the model implementation is not openly accessible online	13
Effects of age-targeted sequestration for COVID-19	Yes; the model implementation for all results is openly accessible online	Yes; the model implementation for all results is openly accessible online	Yes; the model implementation for all results is openly accessible online	Yes; the model implementation for all results is openly accessible online	14
Effects of weather and policy intervention on COVID-19 infection in Ghana	No; the model implementation is not openly accessible online	No; the model implementation is not openly accessible online	No; the model implementation is not openly accessible online	No; the model implementation is not openly accessible online	15
Estimating the effect of physical distancing on the COVID-19 pandemic using an urban mobility index	Yes; the model implementation for all results is openly accessible online	Yes; the model implementation for all results is openly accessible online	Yes; the model implementation for all results is openly accessible online	Yes; the model implementation for all results is openly accessible online	16
Estimating the number of SARS-CoV-2 infections and the impact of social distancing in the United States	Yes; the model implementation for all results is openly accessible online	Yes; the model implementation for all results is openly accessible online	Yes; the model implementation for all results is openly accessible online	Yes; the model implementation for all results is openly accessible online	17
Estimating the number of SARS-CoV-2 infections in the United States	Yes; the model implementation for all results is openly accessible online	Yes; the model implementation for all results is openly accessible online	Yes; the model implementation for all results is openly accessible online	Yes; the model implementation for all results is openly accessible online	18
Estimating unobserved SARS-CoV-2 infections in the United States	Yes; the model implementation for all results is openly accessible online	Yes; the model implementation for all results is openly accessible online	Yes; the model implementation for all results is openly accessible online	Yes; the model implementation for all results is openly accessible online	19
Evaluation of the secondary transmission pattern and epidemic prediction of COVID-19 in the four metropolitan areas of China	No; the model implementation is not openly accessible online	No; the model implementation is not openly accessible online	No; the model implementation is not openly accessible online	No; the model implementation is not openly accessible online	20
Extensions of the SEIR Model for the Analysis of Tailored Social Distancing and Tracing Approaches to Cope with COVID-19	No; the model implementation is not openly accessible online	Yes; the model implementation for all results is openly accessible online	No; the model implementation is not openly accessible online	No; the model implementation is not openly accessible online	21
Healthcare impact of COVID-19 epidemic in India: A stochastic mathematical model	No; the model implementation is not openly accessible online	No; the model implementation is not openly accessible online	No; the model implementation is not openly accessible online	No; the model implementation is not openly accessible online	22
Herd immunity vs suppressed equilibrium in COVID-19 pandemic: different goals require different models for tracking	No; the model implementation is not openly accessible online	No; the model implementation is not openly accessible online	No; the model implementation is not openly accessible online	No; the model implementation is not openly accessible online	23
Impact Assessment of Full and Partial Stay-at-Home Orders, Face Mask Usage, and Contact Tracing: An Agent-Based Simulation Study of COVID-19 for an Urban Region	No; the model implementation is not openly accessible online	No; the model implementation is not openly accessible online	No; the model implementation is not openly accessible online	No; the model implementation is not openly accessible online	24
Intervention Serology and Interaction Substitution: Modeling the Role of 'Shield Immunity' in Reducing COVID-19 Epidemic Spread	Yes; the model implementation for all results is openly accessible online	Yes; the model implementation for all results is openly accessible online	Yes; the model implementation for all results is openly accessible online	Yes; the model implementation for all results is openly accessible online	25
Maximum entropy method for estimating the reproduction number: An investigation for COVID-19 in China	No; the model implementation is not openly accessible online	No; the model implementation is not openly accessible online	No; the model implementation is not openly accessible online	No; the model implementation is not openly accessible online	26
Minimizing Population Health Loss in Times of Scarce Surgical Capacity	Yes; the model implementation for all results is openly accessible online	Yes; the model implementation for all results is openly accessible online	Yes; the model implementation for all results is openly accessible online	Yes; the model implementation for all results is openly accessible online	27
Modeling COVID-19 Forecasting and analyzing the dynamics of the outbreak in Hubei and Turkey	No; the model implementation is not openly accessible online	No; the model implementation is not openly accessible online	No; the model implementation is not openly accessible online	No; the model implementation is not openly accessible online	28
Negligible Risk of the COVID-19 Resurgence Caused by Work Resuming in China (outside Hubei): a Statistical Probability Study	No; the model implementation is not openly accessible online	No; the model implementation is not openly accessible online	No; the model implementation is not openly accessible online	Yes; the model implementation for all results is openly accessible online	29
Parameter estimation and prediction for coronavirus disease outbreak 2019 (COVID-19) in Algeria	No; the model implementation is not openly accessible online	No; the model implementation is not openly accessible online	No; the model implementation is not openly accessible online	No; the model implementation is not openly accessible online	30
Predicting COVID-19 peaks around the world	No; the model implementation is not openly accessible online	No; the model implementation is not openly accessible online	No; the model implementation is not openly accessible online	No; the model implementation is not openly accessible online	31
Predicting the cumulative number of cases for the COVID-19 epidemic in China from early data	No; the model implementation is not openly accessible online	No; the model implementation is not openly accessible online	No; the model implementation is not openly accessible online	No; the model implementation is not openly accessible online	32
Prediction of COVID-19 spreading profiles in South Korea, Italy and Iran by data-driven coding	No; the model implementation is not openly accessible online	No; the model implementation is not openly accessible online	No; the model implementation is not openly accessible online	No; the model implementation is not openly accessible online	33
Progression of COVID-19 in Indian States - Forecasting Endpoints Using SIR and Logistic Growth Models	No; the model implementation is not openly accessible online	No; the model implementation is not openly accessible online	No; the model implementation is not openly accessible online	No; the model implementation is not openly accessible online	34
Projections for first-wave COVID-19 deaths across the US using social-distancing measures derived from mobile phones	No; the model implementation is not openly accessible online	No; the model implementation is not openly accessible online	No; the model implementation is not openly accessible online	No; the model implementation is not openly accessible online	35
Risk for COVID-19 infection and death among Latinos in the United States: Examining heterogeneity in transmission dynamics.	No; the model implementation is not openly accessible online	No; the model implementation is not openly accessible online	No; the model implementation is not openly accessible online	No; the model implementation is not openly accessible online	36
Self-Burnout – A New Path to the End of COVID-19	No; the model implementation is not openly accessible online	No; the model implementation is not openly accessible online	No; the model implementation is not openly accessible online	No; the model implementation is not openly accessible online	37
Social distancing to slow the U.S. COVID-19 epidemic an interrupted time-series analysis	No; the model implementation is not openly accessible online	No; the model implementation is not openly accessible online	Not applicable	No; the model implementation is not openly accessible online	38
Spatial analysis of COVID-19 spread in Iran: Insights into geographical and structural transmission determinants at a province level	No; the model implementation is not openly accessible online	No; the model implementation is not openly accessible online	No; the model implementation is not openly accessible online	No; the model implementation is not openly accessible online	39
Spatial variability in the risk of death from COVID-19 in 20 regions of Italy	No; the model implementation is not openly accessible online	No; the model implementation is not openly accessible online	No; the model implementation is not openly accessible online	No; the model implementation is not openly accessible online	40
Study of Epidemiological Characteristics and In-silico Analysis of the Effect of Interventions in the SARS-CoV-2 Epidemic in India	No; the model implementation is not openly accessible online	No; the model implementation is not openly accessible online	No; the model implementation is not openly accessible online	No; the model implementation is not openly accessible online	41
The contribution of pre-symptomatic infection to the transmission dynamics of COVID-2019	Yes; the model implementation for all results is openly accessible online	Yes; the model implementation for all results is openly accessible online	Yes; the model implementation for all results is openly accessible online	Yes; the model implementation for all results is openly accessible online	42
The first three months of the COVID-19 epidemic Epidemiological evidence for two separate strains of SARS-CoV-2 viruses spreading and implications for prevention strategies	Yes; the model implementation for all results is openly accessible online	No; the model implementation is not openly accessible online	Partially; the model implementation for part of the results is openly accessible online	Yes; the model implementation for all results is openly accessible online	43
The spatio-temporal epidemic dynamics of COVID-19 outbreak in Africa	No; the model implementation is not openly accessible online	No; the model implementation is not openly accessible online	Not applicable	No; the model implementation is not openly accessible online	44
The time scale of asymptomatic transmission affects estimates of epidemic potential in the COVID-19 outbreak	Yes; the model implementation for all results is openly accessible online	Yes; the model implementation for all results is openly accessible online	Yes; the model implementation for all results is openly accessible online	Yes; the model implementation for all results is openly accessible online	45
Why lockdown? Simplified arithmetic tools for decision-makers, health professionals, journalists and the general public to explore containment options for the novel coronavirus	Partially; the model implementation for part of the results is openly accessible online	Partially; the model implementation for part of the results is openly accessible online	No; the model implementation is not openly accessible online	Yes; the model implementation for all results is openly accessible online	46

### Sheet: 4.2
4.2) Does the model implementation (e.g., code, workflow) have a version or modification date?
Title	DP	KC	MM	AAQ	Identifier
A first study on the impact of containment measure on COVID-19 spread in Morocco	Not applicable	Not applicable	Not applicable	Not applicable	1
A model showing the relative risk of viral aerosol infection from breathing and the benefit of wearing masks in different settings with implications for Covid-19 .	Not applicable	Not applicable	Not applicable	Not applicable	2
A novel cohort analysis approach to determining the case fatality rate of COVID-19 and other infectious diseases	Not applicable	Not applicable	Not applicable	Not applicable	3
A pandemic at the Tunisian scale. Mathematical modelling of reported and unreported COVID-19 infected cases	Not applicable	Not applicable	Yes; the version or modification date is documented in the publication, supplement, or in an online repository (e.g. GitHub)	Not applicable	4
A simulation of a COVID-19 epidemic based on a deterministic SEIR model	Yes; the version or modification date is documented in the publication, supplement, or in an online repository (e.g. GitHub)	No; the version or modification date is not provided or it is unclear as to which model implementation the author's used	Yes; the version or modification date is documented in the publication, supplement, or in an online repository (e.g. GitHub)	Yes; the version or modification date is documented in the publication, supplement, or in an online repository (e.g. GitHub)	5
ARIMA forecasting of COVID-19 incidence in Italy, Russia, and the USA	Not applicable	Not applicable	Not applicable	Not applicable	6
Asymptotic estimates of SARS-CoV-2 infection counts and their sensitivity to stochastic perturbation	Not applicable	Not applicable	Not applicable	Not applicable	7
Bayesian Modeling of COVID-19 Positivity Rate -- the Indiana experience	Yes; the version or modification date is documented in the publication, supplement, or in an online repository (e.g. GitHub)	No; the version or modification date is not provided or it is unclear as to which model implementation the author's used	No; the version or modification date is not provided or it is unclear as to which model implementation the author's used	No; the version or modification date is not provided or it is unclear as to which model implementation the author's used	8
Cooperative virus propagation underlies COVID-19 transmission dynamics	Yes; the version or modification date is documented in the publication, supplement, or in an online repository (e.g. GitHub)	Yes; the version or modification date is documented in the publication, supplement, or in an online repository (e.g. GitHub)	Yes; the version or modification date is documented in the publication, supplement, or in an online repository (e.g. GitHub)	Yes; the version or modification date is documented in the publication, supplement, or in an online repository (e.g. GitHub)	9
COVID 19: Real-time Forecasts of Confirmed Cases, Active Cases, and Health Infrastructure Requirements for India and its Majorly Affected States using the ARIMA model	Not applicable	Not applicable	Not applicable	Not applicable	10
COVID-19 in India: State-wise Analysis and Prediction	Not applicable	Not applicable	Not applicable	Not applicable	11
Dynamics of Interacting Hotspots -- I	Not applicable	Not applicable	Not applicable	Not applicable	12
Early transmission dynamics of COVID-19 in Chile: From sub-exponential ascending growth dynamics to a stationary disease wave, March-April, 2020	Not applicable	Not applicable	Not applicable	Not applicable	13
Effects of age-targeted sequestration for COVID-19	Yes; the version or modification date is documented in the publication, supplement, or in an online repository (e.g. GitHub)	Yes; the version or modification date is documented in the publication, supplement, or in an online repository (e.g. GitHub)	Yes; the version or modification date is documented in the publication, supplement, or in an online repository (e.g. GitHub)	Yes; the version or modification date is documented in the publication, supplement, or in an online repository (e.g. GitHub)	14
Effects of weather and policy intervention on COVID-19 infection in Ghana	Not applicable	Not applicable	Not applicable	Not applicable	15
Estimating the effect of physical distancing on the COVID-19 pandemic using an urban mobility index	Yes; the version or modification date is documented in the publication, supplement, or in an online repository (e.g. GitHub)	Yes; the version or modification date is documented in the publication, supplement, or in an online repository (e.g. GitHub)	Yes; the version or modification date is documented in the publication, supplement, or in an online repository (e.g. GitHub)	Yes; the version or modification date is documented in the publication, supplement, or in an online repository (e.g. GitHub)	16
Estimating the number of SARS-CoV-2 infections and the impact of social distancing in the United States	Yes; the version or modification date is documented in the publication, supplement, or in an online repository (e.g. GitHub)	Yes; the version or modification date is documented in the publication, supplement, or in an online repository (e.g. GitHub)	Yes; the version or modification date is documented in the publication, supplement, or in an online repository (e.g. GitHub)	Yes; the version or modification date is documented in the publication, supplement, or in an online repository (e.g. GitHub)	17
Estimating the number of SARS-CoV-2 infections in the United States	Yes; the version or modification date is documented in the publication, supplement, or in an online repository (e.g. GitHub)	Yes; the version or modification date is documented in the publication, supplement, or in an online repository (e.g. GitHub)	Yes; the version or modification date is documented in the publication, supplement, or in an online repository (e.g. GitHub)	Yes; the version or modification date is documented in the publication, supplement, or in an online repository (e.g. GitHub)	18
Estimating unobserved SARS-CoV-2 infections in the United States	Yes; the version or modification date is documented in the publication, supplement, or in an online repository (e.g. GitHub)	Yes; the version or modification date is documented in the publication, supplement, or in an online repository (e.g. GitHub)	Yes; the version or modification date is documented in the publication, supplement, or in an online repository (e.g. GitHub)	Yes; the version or modification date is documented in the publication, supplement, or in an online repository (e.g. GitHub)	19
Evaluation of the secondary transmission pattern and epidemic prediction of COVID-19 in the four metropolitan areas of China	Not applicable	Not applicable	Not applicable	Not applicable	20
Extensions of the SEIR Model for the Analysis of Tailored Social Distancing and Tracing Approaches to Cope with COVID-19	Not applicable	Yes; the version or modification date is documented in the publication, supplement, or in an online repository (e.g. GitHub)	Yes; the version or modification date is documented in the publication, supplement, or in an online repository (e.g. GitHub)	Not applicable	21
Healthcare impact of COVID-19 epidemic in India: A stochastic mathematical model	Not applicable	Not applicable	Not applicable	Not applicable	22
Herd immunity vs suppressed equilibrium in COVID-19 pandemic: different goals require different models for tracking	Not applicable	Not applicable	Not applicable	Not applicable	23
Impact Assessment of Full and Partial Stay-at-Home Orders, Face Mask Usage, and Contact Tracing: An Agent-Based Simulation Study of COVID-19 for an Urban Region	Not applicable	Not applicable	Not applicable	Not applicable	24
Intervention Serology and Interaction Substitution: Modeling the Role of 'Shield Immunity' in Reducing COVID-19 Epidemic Spread	Yes; the version or modification date is documented in the publication, supplement, or in an online repository (e.g. GitHub)	Yes; the version or modification date is documented in the publication, supplement, or in an online repository (e.g. GitHub)	Yes; the version or modification date is documented in the publication, supplement, or in an online repository (e.g. GitHub)	Yes; the version or modification date is documented in the publication, supplement, or in an online repository (e.g. GitHub)	25
Maximum entropy method for estimating the reproduction number: An investigation for COVID-19 in China	Not applicable	Not applicable	No; the version or modification date is not provided or it is unclear as to which model implementation the author's used	Not applicable	26
Minimizing Population Health Loss in Times of Scarce Surgical Capacity	Yes; the version or modification date is documented in the publication, supplement, or in an online repository (e.g. GitHub)	Yes; the version or modification date is documented in the publication, supplement, or in an online repository (e.g. GitHub)	No; the version or modification date is not provided or it is unclear as to which model implementation the author's used	Yes; the version or modification date is documented in the publication, supplement, or in an online repository (e.g. GitHub)	27
Modeling COVID-19 Forecasting and analyzing the dynamics of the outbreak in Hubei and Turkey	Not applicable	Not applicable	Not applicable	Not applicable	28
Negligible Risk of the COVID-19 Resurgence Caused by Work Resuming in China (outside Hubei): a Statistical Probability Study	Not applicable	Not applicable	Not applicable	Yes; the version or modification date is documented in the publication, supplement, or in an online repository (e.g. GitHub)	29
Parameter estimation and prediction for coronavirus disease outbreak 2019 (COVID-19) in Algeria	Not applicable	Not applicable	Not applicable	Not applicable	30
Predicting COVID-19 peaks around the world	Not applicable	Not applicable	Not applicable	Not applicable	31
Predicting the cumulative number of cases for the COVID-19 epidemic in China from early data	Not applicable	Not applicable	Not applicable	Not applicable	32
Prediction of COVID-19 spreading profiles in South Korea, Italy and Iran by data-driven coding	Not applicable	Not applicable	Not applicable	Not applicable	33
Progression of COVID-19 in Indian States - Forecasting Endpoints Using SIR and Logistic Growth Models	Not applicable	Not applicable	No; the version or modification date is not provided or it is unclear as to which model implementation the author's used	Not applicable	34
Projections for first-wave COVID-19 deaths across the US using social-distancing measures derived from mobile phones	Not applicable	Not applicable	Yes; the version or modification date is documented in the publication, supplement, or in an online repository (e.g. GitHub)	Not applicable	35
Risk for COVID-19 infection and death among Latinos in the United States: Examining heterogeneity in transmission dynamics.	Not applicable	Not applicable	Yes; the version or modification date is documented in the publication, supplement, or in an online repository (e.g. GitHub)	Not applicable	36
Self-Burnout – A New Path to the End of COVID-19	Not applicable	Not applicable	Not applicable	Not applicable	37
Social distancing to slow the U.S. COVID-19 epidemic an interrupted time-series analysis	Not applicable	Not applicable	Not applicable	Not applicable	38
Spatial analysis of COVID-19 spread in Iran: Insights into geographical and structural transmission determinants at a province level	Not applicable	Not applicable	Yes; the version or modification date is documented in the publication, supplement, or in an online repository (e.g. GitHub)	Not applicable	39
Spatial variability in the risk of death from COVID-19 in 20 regions of Italy	Not applicable	Not applicable	Yes; the version or modification date is documented in the publication, supplement, or in an online repository (e.g. GitHub)	Not applicable	40
Study of Epidemiological Characteristics and In-silico Analysis of the Effect of Interventions in the SARS-CoV-2 Epidemic in India	Not applicable	Not applicable	Not applicable	Not applicable	41
The contribution of pre-symptomatic infection to the transmission dynamics of COVID-2019	Yes; the version or modification date is documented in the publication, supplement, or in an online repository (e.g. GitHub)	Yes; the version or modification date is documented in the publication, supplement, or in an online repository (e.g. GitHub)	Yes; the version or modification date is documented in the publication, supplement, or in an online repository (e.g. GitHub)	Yes; the version or modification date is documented in the publication, supplement, or in an online repository (e.g. GitHub)	42
The first three months of the COVID-19 epidemic Epidemiological evidence for two separate strains of SARS-CoV-2 viruses spreading and implications for prevention strategies	Yes; the version or modification date is documented in the publication, supplement, or in an online repository (e.g. GitHub)	Not applicable	No; the version or modification date is not provided or it is unclear as to which model implementation the author's used	Yes; the version or modification date is documented in the publication, supplement, or in an online repository (e.g. GitHub)	43
The spatio-temporal epidemic dynamics of COVID-19 outbreak in Africa	Not applicable	Not applicable	Not applicable	Not applicable	44
The time scale of asymptomatic transmission affects estimates of epidemic potential in the COVID-19 outbreak	Yes; the version or modification date is documented in the publication, supplement, or in an online repository (e.g. GitHub)	Yes; the version or modification date is documented in the publication, supplement, or in an online repository (e.g. GitHub)	Yes; the version or modification date is documented in the publication, supplement, or in an online repository (e.g. GitHub)	Yes; the version or modification date is documented in the publication, supplement, or in an online repository (e.g. GitHub)	45
Why lockdown? Simplified arithmetic tools for decision-makers, health professionals, journalists and the general public to explore containment options for the novel coronavirus	Yes; the version or modification date is documented in the publication, supplement, or in an online repository (e.g. GitHub)	No; the version or modification date is not provided or it is unclear as to which model implementation the author's used	Yes; the version or modification date is documented in the publication, supplement, or in an online repository (e.g. GitHub)	Yes; the version or modification date is documented in the publication, supplement, or in an online repository (e.g. GitHub)	46

### Sheet: 4.3
4.3) Does the model implementation (e.g., code, workflow) have an identifier?
Title	DP	KC	MM	AAQ	Identifier
A first study on the impact of containment measure on COVID-19 spread in Morocco	Not applicable	Not applicable	Not applicable	Not applicable	1
A model showing the relative risk of viral aerosol infection from breathing and the benefit of wearing masks in different settings with implications for Covid-19 .	Not applicable	Not applicable	Not applicable	Not applicable	2
A novel cohort analysis approach to determining the case fatality rate of COVID-19 and other infectious diseases	Not applicable	Not applicable	Not applicable	Not applicable	3
A pandemic at the Tunisian scale. Mathematical modelling of reported and unreported COVID-19 infected cases	Not applicable	Not applicable	Yes; there is a unique, persistent, and specific identifier (e.g. DOI or specific URL) for the model implementation or the model implementation is provided in the paper or supplement	Not applicable	4
A simulation of a COVID-19 epidemic based on a deterministic SEIR model	Yes; there is a unique, persistent, and specific identifier (e.g. DOI or specific URL) for the model implementation or the model implementation is provided in the paper or supplement	Partially; there is a general URL for the model implementation	Yes; there is a unique, persistent, and specific identifier (e.g. DOI or specific URL) for the model implementation or the model implementation is provided in the paper or supplement	Yes; there is a unique, persistent, and specific identifier (e.g. DOI or specific URL) for the model implementation or the model implementation is provided in the paper or supplement	5
ARIMA forecasting of COVID-19 incidence in Italy, Russia, and the USA	Not applicable	Not applicable	Not applicable	Not applicable	6
Asymptotic estimates of SARS-CoV-2 infection counts and their sensitivity to stochastic perturbation	Not applicable	Not applicable	Not applicable	Not applicable	7
Bayesian Modeling of COVID-19 Positivity Rate -- the Indiana experience	Yes; there is a unique, persistent, and specific identifier (e.g. DOI or specific URL) for the model implementation or the model implementation is provided in the paper or supplement	No; there is no identifier for the model implementation	No; there is no identifier for the model implementation	No; there is no identifier for the model implementation	8
Cooperative virus propagation underlies COVID-19 transmission dynamics	Yes; there is a unique, persistent, and specific identifier (e.g. DOI or specific URL) for the model implementation or the model implementation is provided in the paper or supplement	Partially; there is a general URL for the model implementation	Partially; there is a general URL for the model implementation	Partially; there is a general URL for the model implementation	9
COVID 19: Real-time Forecasts of Confirmed Cases, Active Cases, and Health Infrastructure Requirements for India and its Majorly Affected States using the ARIMA model	Not applicable	Not applicable	Not applicable	Not applicable	10
COVID-19 in India: State-wise Analysis and Prediction	Not applicable	Not applicable	Not applicable	Not applicable	11
Dynamics of Interacting Hotspots -- I	Not applicable	Not applicable	Not applicable	Not applicable	12
Early transmission dynamics of COVID-19 in Chile: From sub-exponential ascending growth dynamics to a stationary disease wave, March-April, 2020	Not applicable	Not applicable	Not applicable	Not applicable	13
Effects of age-targeted sequestration for COVID-19	Yes; there is a unique, persistent, and specific identifier (e.g. DOI or specific URL) for the model implementation or the model implementation is provided in the paper or supplement	Partially; there is a general URL for the model implementation	Partially; there is a general URL for the model implementation	Partially; there is a general URL for the model implementation	14
Effects of weather and policy intervention on COVID-19 infection in Ghana	Not applicable	Not applicable	Not applicable	Not applicable	15
Estimating the effect of physical distancing on the COVID-19 pandemic using an urban mobility index	Yes; there is a unique, persistent, and specific identifier (e.g. DOI or specific URL) for the model implementation or the model implementation is provided in the paper or supplement	Partially; there is a general URL for the model implementation	Partially; there is a general URL for the model implementation	Partially; there is a general URL for the model implementation	16
Estimating the number of SARS-CoV-2 infections and the impact of social distancing in the United States	Yes; there is a unique, persistent, and specific identifier (e.g. DOI or specific URL) for the model implementation or the model implementation is provided in the paper or supplement	Partially; there is a general URL for the model implementation	Partially; there is a general URL for the model implementation	Partially; there is a general URL for the model implementation	17
Estimating the number of SARS-CoV-2 infections in the United States	Yes; there is a unique, persistent, and specific identifier (e.g. DOI or specific URL) for the model implementation or the model implementation is provided in the paper or supplement	Partially; there is a general URL for the model implementation	Partially; there is a general URL for the model implementation	Partially; there is a general URL for the model implementation	18
Estimating unobserved SARS-CoV-2 infections in the United States	Yes; there is a unique, persistent, and specific identifier (e.g. DOI or specific URL) for the model implementation or the model implementation is provided in the paper or supplement	Partially; there is a general URL for the model implementation	Partially; there is a general URL for the model implementation	Partially; there is a general URL for the model implementation	19
Evaluation of the secondary transmission pattern and epidemic prediction of COVID-19 in the four metropolitan areas of China	Not applicable	Not applicable	Not applicable	Not applicable	20
Extensions of the SEIR Model for the Analysis of Tailored Social Distancing and Tracing Approaches to Cope with COVID-19	Not applicable	Partially; there is a general URL for the model implementation	Not applicable	Not applicable	21
Healthcare impact of COVID-19 epidemic in India: A stochastic mathematical model	Not applicable	Not applicable	Not applicable	Not applicable	22
Herd immunity vs suppressed equilibrium in COVID-19 pandemic: different goals require different models for tracking	Not applicable	Not applicable	Not applicable	Not applicable	23
Impact Assessment of Full and Partial Stay-at-Home Orders, Face Mask Usage, and Contact Tracing: An Agent-Based Simulation Study of COVID-19 for an Urban Region	Not applicable	Not applicable	Not applicable	Not applicable	24
Intervention Serology and Interaction Substitution: Modeling the Role of 'Shield Immunity' in Reducing COVID-19 Epidemic Spread	Yes; there is a unique, persistent, and specific identifier (e.g. DOI or specific URL) for the model implementation or the model implementation is provided in the paper or supplement	Partially; there is a general URL for the model implementation	Partially; there is a general URL for the model implementation	Partially; there is a general URL for the model implementation	25
Maximum entropy method for estimating the reproduction number: An investigation for COVID-19 in China	Not applicable	Not applicable	Not applicable	Not applicable	26
Minimizing Population Health Loss in Times of Scarce Surgical Capacity	Yes; there is a unique, persistent, and specific identifier (e.g. DOI or specific URL) for the model implementation or the model implementation is provided in the paper or supplement	Partially; there is a general URL for the model implementation	Partially; there is a general URL for the model implementation	Partially; there is a general URL for the model implementation	27
Modeling COVID-19 Forecasting and analyzing the dynamics of the outbreak in Hubei and Turkey	Not applicable	Not applicable	Not applicable	Not applicable	28
Negligible Risk of the COVID-19 Resurgence Caused by Work Resuming in China (outside Hubei): a Statistical Probability Study	Not applicable	Not applicable	Not applicable	Yes; there is a unique, persistent, and specific identifier (e.g. DOI or specific URL) for the model implementation or the model implementation is provided in the paper or supplement	29
Parameter estimation and prediction for coronavirus disease outbreak 2019 (COVID-19) in Algeria	Not applicable	Not applicable	Not applicable	Not applicable	30
Predicting COVID-19 peaks around the world	Not applicable	Not applicable	Not applicable	Not applicable	31
Predicting the cumulative number of cases for the COVID-19 epidemic in China from early data	Not applicable	Not applicable	Not applicable	Not applicable	32
Prediction of COVID-19 spreading profiles in South Korea, Italy and Iran by data-driven coding	Not applicable	Not applicable	Not applicable	Not applicable	33
Progression of COVID-19 in Indian States - Forecasting Endpoints Using SIR and Logistic Growth Models	Not applicable	Not applicable	Not applicable	Not applicable	34
Projections for first-wave COVID-19 deaths across the US using social-distancing measures derived from mobile phones	Not applicable	Not applicable	Not applicable	Not applicable	35
Risk for COVID-19 infection and death among Latinos in the United States: Examining heterogeneity in transmission dynamics.	Not applicable	Not applicable	Not applicable	Not applicable	36
Self-Burnout – A New Path to the End of COVID-19	Not applicable	Not applicable	Not applicable	Not applicable	37
Social distancing to slow the U.S. COVID-19 epidemic an interrupted time-series analysis	Not applicable	Not applicable	Not applicable	Not applicable	38
Spatial analysis of COVID-19 spread in Iran: Insights into geographical and structural transmission determinants at a province level	Not applicable	Not applicable	No; there is no identifier for the model implementation	Not applicable	39
Spatial variability in the risk of death from COVID-19 in 20 regions of Italy	Not applicable	Not applicable	No; there is no identifier for the model implementation	Not applicable	40
Study of Epidemiological Characteristics and In-silico Analysis of the Effect of Interventions in the SARS-CoV-2 Epidemic in India	Not applicable	Not applicable	Not applicable	Not applicable	41
The contribution of pre-symptomatic infection to the transmission dynamics of COVID-2019	Yes; there is a unique, persistent, and specific identifier (e.g. DOI or specific URL) for the model implementation or the model implementation is provided in the paper or supplement	Partially; there is a general URL for the model implementation	Partially; there is a general URL for the model implementation	Yes; there is a unique, persistent, and specific identifier (e.g. DOI or specific URL) for the model implementation or the model implementation is provided in the paper or supplement	42
The first three months of the COVID-19 epidemic Epidemiological evidence for two separate strains of SARS-CoV-2 viruses spreading and implications for prevention strategies	Yes; there is a unique, persistent, and specific identifier (e.g. DOI or specific URL) for the model implementation or the model implementation is provided in the paper or supplement	Not applicable	No; there is no identifier for the model implementation	Yes; there is a unique, persistent, and specific identifier (e.g. DOI or specific URL) for the model implementation or the model implementation is provided in the paper or supplement	43
The spatio-temporal epidemic dynamics of COVID-19 outbreak in Africa	Not applicable	Not applicable	Not applicable	Not applicable	44
The time scale of asymptomatic transmission affects estimates of epidemic potential in the COVID-19 outbreak	Partially; there is a general URL for the model implementation	Partially; there is a general URL for the model implementation	Partially; there is a general URL for the model implementation	Partially; there is a general URL for the model implementation	45
Why lockdown? Simplified arithmetic tools for decision-makers, health professionals, journalists and the general public to explore containment options for the novel coronavirus	Yes; there is a unique, persistent, and specific identifier (e.g. DOI or specific URL) for the model implementation or the model implementation is provided in the paper or supplement	No; there is no identifier for the model implementation	Not applicable	Yes; there is a unique, persistent, and specific identifier (e.g. DOI or specific URL) for the model implementation or the model implementation is provided in the paper or supplement	46

### Sheet: 4.4
4.4) Is the computer language of the model implementation (e.g., code, workflow) documented?
Title	DP	KC	MM	AAQ	Identifier
A first study on the impact of containment measure on COVID-19 spread in Morocco	Not applicable	Not applicable	Not applicable	Not applicable	1
A model showing the relative risk of viral aerosol infection from breathing and the benefit of wearing masks in different settings with implications for Covid-19 .	Not applicable	Not applicable	Not applicable	No; the computer language of the model implementation is not documented	2
A novel cohort analysis approach to determining the case fatality rate of COVID-19 and other infectious diseases	Not applicable	Not applicable	Not applicable	No; the computer language of the model implementation is not documented	3
A pandemic at the Tunisian scale. Mathematical modelling of reported and unreported COVID-19 infected cases	Not applicable	Not applicable	Yes; the computer language of the model implementation is documented	No; the computer language of the model implementation is not documented	4
A simulation of a COVID-19 epidemic based on a deterministic SEIR model	Yes; the computer language of the model implementation is documented	Yes; the computer language of the model implementation is documented	No; the computer language of the model implementation is not documented	Yes; the computer language of the model implementation is documented	5
ARIMA forecasting of COVID-19 incidence in Italy, Russia, and the USA	Yes; the computer language of the model implementation is documented	Not applicable	Yes; the computer language of the model implementation is documented	Yes; the computer language of the model implementation is documented	6
Asymptotic estimates of SARS-CoV-2 infection counts and their sensitivity to stochastic perturbation	Yes; the computer language of the model implementation is documented	Not applicable	Not applicable	Yes; the computer language of the model implementation is documented	7
Bayesian Modeling of COVID-19 Positivity Rate -- the Indiana experience	Yes; the computer language of the model implementation is documented	Yes; the computer language of the model implementation is documented	Yes; the computer language of the model implementation is documented	Yes; the computer language of the model implementation is documented	8
Cooperative virus propagation underlies COVID-19 transmission dynamics	Yes; the computer language of the model implementation is documented	Yes; the computer language of the model implementation is documented	No; the computer language of the model implementation is not documented	Yes; the computer language of the model implementation is documented	9
COVID 19: Real-time Forecasts of Confirmed Cases, Active Cases, and Health Infrastructure Requirements for India and its Majorly Affected States using the ARIMA model	Yes; the computer language of the model implementation is documented	Not applicable	Not applicable	Yes; the computer language of the model implementation is documented	10
COVID-19 in India: State-wise Analysis and Prediction	Not applicable	Not applicable	Not applicable	No; the computer language of the model implementation is not documented	11
Dynamics of Interacting Hotspots -- I	Not applicable	Not applicable	Not applicable	No; the computer language of the model implementation is not documented	12
Early transmission dynamics of COVID-19 in Chile: From sub-exponential ascending growth dynamics to a stationary disease wave, March-April, 2020	Not applicable	Not applicable	Not applicable	No; the computer language of the model implementation is not documented	13
Effects of age-targeted sequestration for COVID-19	Yes; the computer language of the model implementation is documented	Yes; the computer language of the model implementation is documented	Yes; the computer language of the model implementation is documented	Yes; the computer language of the model implementation is documented	14
Effects of weather and policy intervention on COVID-19 infection in Ghana	Yes; the computer language of the model implementation is documented	Yes; the computer language of the model implementation is documented	Yes; the computer language of the model implementation is documented	Yes; the computer language of the model implementation is documented	15
Estimating the effect of physical distancing on the COVID-19 pandemic using an urban mobility index	Yes; the computer language of the model implementation is documented	Yes; the computer language of the model implementation is documented	Yes; the computer language of the model implementation is documented	Yes; the computer language of the model implementation is documented	16
Estimating the number of SARS-CoV-2 infections and the impact of social distancing in the United States	Yes; the computer language of the model implementation is documented	Yes; the computer language of the model implementation is documented	No; the computer language of the model implementation is not documented	Yes; the computer language of the model implementation is documented	17
Estimating the number of SARS-CoV-2 infections in the United States	Yes; the computer language of the model implementation is documented	Yes; the computer language of the model implementation is documented	Yes; the computer language of the model implementation is documented	Yes; the computer language of the model implementation is documented	18
Estimating unobserved SARS-CoV-2 infections in the United States	Yes; the computer language of the model implementation is documented	Yes; the computer language of the model implementation is documented	Yes; the computer language of the model implementation is documented	Yes; the computer language of the model implementation is documented	19
Evaluation of the secondary transmission pattern and epidemic prediction of COVID-19 in the four metropolitan areas of China	Not applicable	Not applicable	Not applicable	No; the computer language of the model implementation is not documented	20
Extensions of the SEIR Model for the Analysis of Tailored Social Distancing and Tracing Approaches to Cope with COVID-19	Yes; the computer language of the model implementation is documented	Yes; the computer language of the model implementation is documented	Not applicable	No; the computer language of the model implementation is not documented	21
Healthcare impact of COVID-19 epidemic in India: A stochastic mathematical model	Yes; the computer language of the model implementation is documented	Not applicable	Yes; the computer language of the model implementation is documented	Yes; the computer language of the model implementation is documented	22
Herd immunity vs suppressed equilibrium in COVID-19 pandemic: different goals require different models for tracking	Not applicable	Not applicable	Not applicable	No; the computer language of the model implementation is not documented	23
Impact Assessment of Full and Partial Stay-at-Home Orders, Face Mask Usage, and Contact Tracing: An Agent-Based Simulation Study of COVID-19 for an Urban Region	Yes; the computer language of the model implementation is documented	Not applicable	Not applicable	No; the computer language of the model implementation is not documented	24
Intervention Serology and Interaction Substitution: Modeling the Role of 'Shield Immunity' in Reducing COVID-19 Epidemic Spread	Yes; the computer language of the model implementation is documented	Yes; the computer language of the model implementation is documented	Yes; the computer language of the model implementation is documented	Yes; the computer language of the model implementation is documented	25
Maximum entropy method for estimating the reproduction number: An investigation for COVID-19 in China	Yes; the computer language of the model implementation is documented	Not applicable	Not applicable	Yes; the computer language of the model implementation is documented	26
Minimizing Population Health Loss in Times of Scarce Surgical Capacity	Yes; the computer language of the model implementation is documented	Yes; the computer language of the model implementation is documented	Yes; the computer language of the model implementation is documented	Yes; the computer language of the model implementation is documented	27
Modeling COVID-19 Forecasting and analyzing the dynamics of the outbreak in Hubei and Turkey	Yes; the computer language of the model implementation is documented	Not applicable	Not applicable	Yes; the computer language of the model implementation is documented	28
Negligible Risk of the COVID-19 Resurgence Caused by Work Resuming in China (outside Hubei): a Statistical Probability Study	Not applicable	Not applicable	Not applicable	No; the computer language of the model implementation is not documented	29
Parameter estimation and prediction for coronavirus disease outbreak 2019 (COVID-19) in Algeria	Not applicable	Not applicable	Not applicable	No; the computer language of the model implementation is not documented	30
Predicting COVID-19 peaks around the world	Not applicable	Not applicable	Not applicable	Not applicable	31
Predicting the cumulative number of cases for the COVID-19 epidemic in China from early data	Not applicable	Not applicable	Not applicable	No; the computer language of the model implementation is not documented	32
Prediction of COVID-19 spreading profiles in South Korea, Italy and Iran by data-driven coding	Not applicable	Not applicable	Not applicable	No; the computer language of the model implementation is not documented	33
Progression of COVID-19 in Indian States - Forecasting Endpoints Using SIR and Logistic Growth Models	Yes; the computer language of the model implementation is documented	Not applicable	Not applicable	No; the computer language of the model implementation is not documented	34
Projections for first-wave COVID-19 deaths across the US using social-distancing measures derived from mobile phones	Yes; the computer language of the model implementation is documented	Yes; the computer language of the model implementation is documented	Yes; the computer language of the model implementation is documented	Yes; the computer language of the model implementation is documented	35
Risk for COVID-19 infection and death among Latinos in the United States: Examining heterogeneity in transmission dynamics.	Yes; the computer language of the model implementation is documented	Not applicable	Yes; the computer language of the model implementation is documented	Yes; the computer language of the model implementation is documented	36
Self-Burnout – A New Path to the End of COVID-19	Not applicable	Not applicable	Not applicable	Yes; the computer language of the model implementation is documented	37
Social distancing to slow the U.S. COVID-19 epidemic an interrupted time-series analysis	Not applicable	Not applicable	Not applicable	Not applicable	38
Spatial analysis of COVID-19 spread in Iran: Insights into geographical and structural transmission determinants at a province level	No; the computer language of the model implementation is not documented	Not applicable	Not applicable	Not applicable	39
Spatial variability in the risk of death from COVID-19 in 20 regions of Italy	Yes; the computer language of the model implementation is documented	Not applicable	Yes; the computer language of the model implementation is documented	Yes; the computer language of the model implementation is documented	40
Study of Epidemiological Characteristics and In-silico Analysis of the Effect of Interventions in the SARS-CoV-2 Epidemic in India	Yes; the computer language of the model implementation is documented	Not applicable	Not applicable	Not applicable	41
The contribution of pre-symptomatic infection to the transmission dynamics of COVID-2019	Yes; the computer language of the model implementation is documented	Yes; the computer language of the model implementation is documented	Yes; the computer language of the model implementation is documented	Yes; the computer language of the model implementation is documented	42
The first three months of the COVID-19 epidemic Epidemiological evidence for two separate strains of SARS-CoV-2 viruses spreading and implications for prevention strategies	Yes; the computer language of the model implementation is documented	Not applicable	Not applicable	Not applicable	43
The spatio-temporal epidemic dynamics of COVID-19 outbreak in Africa	Not applicable	Not applicable	Not applicable	Not applicable	44
The time scale of asymptomatic transmission affects estimates of epidemic potential in the COVID-19 outbreak	Yes; the computer language of the model implementation is documented	No; the computer language of the model implementation is not documented	Yes; the computer language of the model implementation is documented	Yes; the computer language of the model implementation is documented	45
Why lockdown? Simplified arithmetic tools for decision-makers, health professionals, journalists and the general public to explore containment options for the novel coronavirus	Yes; the computer language of the model implementation is documented	Yes; the computer language of the model implementation is documented	Yes; the computer language of the model implementation is documented	Yes; the computer language of the model implementation is documented	46

### Sheet: 4.5
4.5) Are all model implementation (e.g., code, workflow) dependencies clearly specified in either the publication or supplemental files?
Title	DP	KC	MM	AAQ	Identifier
A first study on the impact of containment measure on COVID-19 spread in Morocco	Not applicable	Not applicable	Not applicable	Not applicable	1
A model showing the relative risk of viral aerosol infection from breathing and the benefit of wearing masks in different settings with implications for Covid-19 .	Not applicable	Not applicable	Not applicable	Not applicable	2
A novel cohort analysis approach to determining the case fatality rate of COVID-19 and other infectious diseases	Not applicable	Not applicable	Not applicable	Not applicable	3
A pandemic at the Tunisian scale. Mathematical modelling of reported and unreported COVID-19 infected cases	Not applicable	Not applicable	Partially; some of the model implementation dependencies are listed in the publication, supplemental files, or are dispersed throughout the model implementation	Not applicable	4
A simulation of a COVID-19 epidemic based on a deterministic SEIR model	Yes; all the model implementation dependencies are clearly specified in either the publication, supplemental files, or at the top of the model implementation	No; none of the model implementation dependencies are specified	Yes; all the model implementation dependencies are clearly specified in either the publication, supplemental files, or at the top of the model implementation	Yes; all the model implementation dependencies are clearly specified in either the publication, supplemental files, or at the top of the model implementation	5
ARIMA forecasting of COVID-19 incidence in Italy, Russia, and the USA	Partially; some of the model implementation dependencies are listed in the publication, supplemental files, or are dispersed throughout the model implementation	Yes; all the model implementation dependencies are clearly specified in either the publication, supplemental files, or at the top of the model implementation	Yes; all the model implementation dependencies are clearly specified in either the publication, supplemental files, or at the top of the model implementation	Yes; all the model implementation dependencies are clearly specified in either the publication, supplemental files, or at the top of the model implementation	6
Asymptotic estimates of SARS-CoV-2 infection counts and their sensitivity to stochastic perturbation	Not applicable	Not applicable	Partially; some of the model implementation dependencies are listed in the publication, supplemental files, or are dispersed throughout the model implementation	Not applicable	7
Bayesian Modeling of COVID-19 Positivity Rate -- the Indiana experience	Yes; all the model implementation dependencies are clearly specified in either the publication, supplemental files, or at the top of the model implementation	Yes; all the model implementation dependencies are clearly specified in either the publication, supplemental files, or at the top of the model implementation	Partially; some of the model implementation dependencies are listed in the publication, supplemental files, or are dispersed throughout the model implementation	Partially; some of the model implementation dependencies are listed in the publication, supplemental files, or are dispersed throughout the model implementation	8
Cooperative virus propagation underlies COVID-19 transmission dynamics	Yes; all the model implementation dependencies are clearly specified in either the publication, supplemental files, or at the top of the model implementation	Yes; all the model implementation dependencies are clearly specified in either the publication, supplemental files, or at the top of the model implementation	Yes; all the model implementation dependencies are clearly specified in either the publication, supplemental files, or at the top of the model implementation	Yes; all the model implementation dependencies are clearly specified in either the publication, supplemental files, or at the top of the model implementation	9
COVID 19: Real-time Forecasts of Confirmed Cases, Active Cases, and Health Infrastructure Requirements for India and its Majorly Affected States using the ARIMA model	Not applicable	Not applicable	No; none of the model implementation dependencies are specified	No; none of the model implementation dependencies are specified	10
COVID-19 in India: State-wise Analysis and Prediction	Not applicable	Not applicable	Not applicable	Not applicable	11
Dynamics of Interacting Hotspots -- I	Not applicable	Not applicable	Not applicable	Not applicable	12
Early transmission dynamics of COVID-19 in Chile: From sub-exponential ascending growth dynamics to a stationary disease wave, March-April, 2020	Not applicable	Yes; all the model implementation dependencies are clearly specified in either the publication, supplemental files, or at the top of the model implementation	Not applicable	Not applicable	13
Effects of age-targeted sequestration for COVID-19	Yes; all the model implementation dependencies are clearly specified in either the publication, supplemental files, or at the top of the model implementation	No; none of the model implementation dependencies are specified	Yes; all the model implementation dependencies are clearly specified in either the publication, supplemental files, or at the top of the model implementation	Yes; all the model implementation dependencies are clearly specified in either the publication, supplemental files, or at the top of the model implementation	14
Effects of weather and policy intervention on COVID-19 infection in Ghana	Partially; some of the model implementation dependencies are listed in the publication, supplemental files, or are dispersed throughout the model implementation	Yes; all the model implementation dependencies are clearly specified in either the publication, supplemental files, or at the top of the model implementation	Yes; all the model implementation dependencies are clearly specified in either the publication, supplemental files, or at the top of the model implementation	Yes; all the model implementation dependencies are clearly specified in either the publication, supplemental files, or at the top of the model implementation	15
Estimating the effect of physical distancing on the COVID-19 pandemic using an urban mobility index	Yes; all the model implementation dependencies are clearly specified in either the publication, supplemental files, or at the top of the model implementation	Yes; all the model implementation dependencies are clearly specified in either the publication, supplemental files, or at the top of the model implementation	Yes; all the model implementation dependencies are clearly specified in either the publication, supplemental files, or at the top of the model implementation	Yes; all the model implementation dependencies are clearly specified in either the publication, supplemental files, or at the top of the model implementation	16
Estimating the number of SARS-CoV-2 infections and the impact of social distancing in the United States	Yes; all the model implementation dependencies are clearly specified in either the publication, supplemental files, or at the top of the model implementation	Yes; all the model implementation dependencies are clearly specified in either the publication, supplemental files, or at the top of the model implementation	No; none of the model implementation dependencies are specified	Yes; all the model implementation dependencies are clearly specified in either the publication, supplemental files, or at the top of the model implementation	17
Estimating the number of SARS-CoV-2 infections in the United States	Yes; all the model implementation dependencies are clearly specified in either the publication, supplemental files, or at the top of the model implementation	Yes; all the model implementation dependencies are clearly specified in either the publication, supplemental files, or at the top of the model implementation	Yes; all the model implementation dependencies are clearly specified in either the publication, supplemental files, or at the top of the model implementation	Yes; all the model implementation dependencies are clearly specified in either the publication, supplemental files, or at the top of the model implementation	18
Estimating unobserved SARS-CoV-2 infections in the United States	Yes; all the model implementation dependencies are clearly specified in either the publication, supplemental files, or at the top of the model implementation	Yes; all the model implementation dependencies are clearly specified in either the publication, supplemental files, or at the top of the model implementation	Yes; all the model implementation dependencies are clearly specified in either the publication, supplemental files, or at the top of the model implementation	Yes; all the model implementation dependencies are clearly specified in either the publication, supplemental files, or at the top of the model implementation	19
Evaluation of the secondary transmission pattern and epidemic prediction of COVID-19 in the four metropolitan areas of China	Not applicable	Not applicable	Not applicable	Not applicable	20
Extensions of the SEIR Model for the Analysis of Tailored Social Distancing and Tracing Approaches to Cope with COVID-19	Partially; some of the model implementation dependencies are listed in the publication, supplemental files, or are dispersed throughout the model implementation	Yes; all the model implementation dependencies are clearly specified in either the publication, supplemental files, or at the top of the model implementation	Yes; all the model implementation dependencies are clearly specified in either the publication, supplemental files, or at the top of the model implementation	Not applicable	21
Healthcare impact of COVID-19 epidemic in India: A stochastic mathematical model	Not applicable	Not applicable	No; none of the model implementation dependencies are specified	No; none of the model implementation dependencies are specified	22
Herd immunity vs suppressed equilibrium in COVID-19 pandemic: different goals require different models for tracking	Not applicable	Not applicable	Not applicable	Not applicable	23
Impact Assessment of Full and Partial Stay-at-Home Orders, Face Mask Usage, and Contact Tracing: An Agent-Based Simulation Study of COVID-19 for an Urban Region	Not applicable	Not applicable	Not applicable	Not applicable	24
Intervention Serology and Interaction Substitution: Modeling the Role of 'Shield Immunity' in Reducing COVID-19 Epidemic Spread	Yes; all the model implementation dependencies are clearly specified in either the publication, supplemental files, or at the top of the model implementation	Yes; all the model implementation dependencies are clearly specified in either the publication, supplemental files, or at the top of the model implementation	Yes; all the model implementation dependencies are clearly specified in either the publication, supplemental files, or at the top of the model implementation	Yes; all the model implementation dependencies are clearly specified in either the publication, supplemental files, or at the top of the model implementation	25
Maximum entropy method for estimating the reproduction number: An investigation for COVID-19 in China	Not applicable	Not applicable	No; none of the model implementation dependencies are specified	Not applicable	26
Minimizing Population Health Loss in Times of Scarce Surgical Capacity	Yes; all the model implementation dependencies are clearly specified in either the publication, supplemental files, or at the top of the model implementation	Yes; all the model implementation dependencies are clearly specified in either the publication, supplemental files, or at the top of the model implementation	No; none of the model implementation dependencies are specified	Partially; some of the model implementation dependencies are listed in the publication, supplemental files, or are dispersed throughout the model implementation	27
Modeling COVID-19 Forecasting and analyzing the dynamics of the outbreak in Hubei and Turkey	Partially; some of the model implementation dependencies are listed in the publication, supplemental files, or are dispersed throughout the model implementation	Yes; all the model implementation dependencies are clearly specified in either the publication, supplemental files, or at the top of the model implementation	Yes; all the model implementation dependencies are clearly specified in either the publication, supplemental files, or at the top of the model implementation	Yes; all the model implementation dependencies are clearly specified in either the publication, supplemental files, or at the top of the model implementation	28
Negligible Risk of the COVID-19 Resurgence Caused by Work Resuming in China (outside Hubei): a Statistical Probability Study	Not applicable	Not applicable	Not applicable	No; none of the model implementation dependencies are specified	29
Parameter estimation and prediction for coronavirus disease outbreak 2019 (COVID-19) in Algeria	Not applicable	Not applicable	Not applicable	Not applicable	30
Predicting COVID-19 peaks around the world	Not applicable	Not applicable	Not applicable	Not applicable	31
Predicting the cumulative number of cases for the COVID-19 epidemic in China from early data	Not applicable	Not applicable	Not applicable	Not applicable	32
Prediction of COVID-19 spreading profiles in South Korea, Italy and Iran by data-driven coding	Not applicable	Not applicable	Not applicable	Not applicable	33
Progression of COVID-19 in Indian States - Forecasting Endpoints Using SIR and Logistic Growth Models	Not applicable	Not applicable	No; none of the model implementation dependencies are specified	Not applicable	34
Projections for first-wave COVID-19 deaths across the US using social-distancing measures derived from mobile phones	Partially; some of the model implementation dependencies are listed in the publication, supplemental files, or are dispersed throughout the model implementation	Yes; all the model implementation dependencies are clearly specified in either the publication, supplemental files, or at the top of the model implementation	Yes; all the model implementation dependencies are clearly specified in either the publication, supplemental files, or at the top of the model implementation	Yes; all the model implementation dependencies are clearly specified in either the publication, supplemental files, or at the top of the model implementation	35
Risk for COVID-19 infection and death among Latinos in the United States: Examining heterogeneity in transmission dynamics.	Partially; some of the model implementation dependencies are listed in the publication, supplemental files, or are dispersed throughout the model implementation	Not applicable	Yes; all the model implementation dependencies are clearly specified in either the publication, supplemental files, or at the top of the model implementation	Yes; all the model implementation dependencies are clearly specified in either the publication, supplemental files, or at the top of the model implementation	36
Self-Burnout – A New Path to the End of COVID-19	Not applicable	Not applicable	Not applicable	Not applicable	37
Social distancing to slow the U.S. COVID-19 epidemic an interrupted time-series analysis	Not applicable	Not applicable	Not applicable	Not applicable	38
Spatial analysis of COVID-19 spread in Iran: Insights into geographical and structural transmission determinants at a province level	Not applicable	Not applicable	Not applicable	Not applicable	39
Spatial variability in the risk of death from COVID-19 in 20 regions of Italy	Not applicable	Not applicable	No; none of the model implementation dependencies are specified	No; none of the model implementation dependencies are specified	40
Study of Epidemiological Characteristics and In-silico Analysis of the Effect of Interventions in the SARS-CoV-2 Epidemic in India	Not applicable	Not applicable	Not applicable	Not applicable	41
The contribution of pre-symptomatic infection to the transmission dynamics of COVID-2019	Yes; all the model implementation dependencies are clearly specified in either the publication, supplemental files, or at the top of the model implementation	No; none of the model implementation dependencies are specified	Partially; some of the model implementation dependencies are listed in the publication, supplemental files, or are dispersed throughout the model implementation	Yes; all the model implementation dependencies are clearly specified in either the publication, supplemental files, or at the top of the model implementation	42
The first three months of the COVID-19 epidemic Epidemiological evidence for two separate strains of SARS-CoV-2 viruses spreading and implications for prevention strategies	Not applicable	Not applicable	Not applicable	Not applicable	43
The spatio-temporal epidemic dynamics of COVID-19 outbreak in Africa	Not applicable	Not applicable	Not applicable	Not applicable	44
The time scale of asymptomatic transmission affects estimates of epidemic potential in the COVID-19 outbreak	Yes; all the model implementation dependencies are clearly specified in either the publication, supplemental files, or at the top of the model implementation	No; none of the model implementation dependencies are specified	Partially; some of the model implementation dependencies are listed in the publication, supplemental files, or are dispersed throughout the model implementation	Yes; all the model implementation dependencies are clearly specified in either the publication, supplemental files, or at the top of the model implementation	45
Why lockdown? Simplified arithmetic tools for decision-makers, health professionals, journalists and the general public to explore containment options for the novel coronavirus	Yes; all the model implementation dependencies are clearly specified in either the publication, supplemental files, or at the top of the model implementation	Not applicable	No; none of the model implementation dependencies are specified	Yes; all the model implementation dependencies are clearly specified in either the publication, supplemental files, or at the top of the model implementation	46

### Sheet: 4.6
4.6) Are the model implementations (e.g., code, workflow) annotated with comments?
Title	DP	KC	MM	AAQ	Identifier
A first study on the impact of containment measure on COVID-19 spread in Morocco	Not applicable	Not applicable	Not applicable	Not applicable	1
A model showing the relative risk of viral aerosol infection from breathing and the benefit of wearing masks in different settings with implications for Covid-19 .	Not applicable	Not applicable	Not applicable	Not applicable	2
A novel cohort analysis approach to determining the case fatality rate of COVID-19 and other infectious diseases	Not applicable	Not applicable	Not applicable	Not applicable	3
A pandemic at the Tunisian scale. Mathematical modelling of reported and unreported COVID-19 infected cases	Not applicable	Not applicable	Yes; the model implementations are annotated with comprehensible comments	Not applicable	4
A simulation of a COVID-19 epidemic based on a deterministic SEIR model	Yes; the model implementations are annotated with comprehensible comments	Yes; the model implementations are annotated with comprehensible comments	Yes; the model implementations are annotated with comprehensible comments	Yes; the model implementations are annotated with comprehensible comments	5
ARIMA forecasting of COVID-19 incidence in Italy, Russia, and the USA	Not applicable	Not applicable	Not applicable	Not applicable	6
Asymptotic estimates of SARS-CoV-2 infection counts and their sensitivity to stochastic perturbation	Not applicable	Not applicable	Not applicable	Not applicable	7
Bayesian Modeling of COVID-19 Positivity Rate -- the Indiana experience	No; the model implementations are not annotated with comments	No; the model implementations are not annotated with comments	No; the model implementations are not annotated with comments	No; the model implementations are not annotated with comments	8
Cooperative virus propagation underlies COVID-19 transmission dynamics	Yes; the model implementations are annotated with comprehensible comments	Yes; the model implementations are annotated with comprehensible comments	Yes; the model implementations are annotated with comprehensible comments	Yes; the model implementations are annotated with comprehensible comments	9
COVID 19: Real-time Forecasts of Confirmed Cases, Active Cases, and Health Infrastructure Requirements for India and its Majorly Affected States using the ARIMA model	Not applicable	Not applicable	Not applicable	Not applicable	10
COVID-19 in India: State-wise Analysis and Prediction	Not applicable	Not applicable	Not applicable	Not applicable	11
Dynamics of Interacting Hotspots -- I	Not applicable	Not applicable	Not applicable	Not applicable	12
Early transmission dynamics of COVID-19 in Chile: From sub-exponential ascending growth dynamics to a stationary disease wave, March-April, 2020	Not applicable	Not applicable	Not applicable	Not applicable	13
Effects of age-targeted sequestration for COVID-19	Yes; the model implementations are annotated with comprehensible comments	Not applicable	No; the model implementations are not annotated with comments	Yes; the model implementations are annotated with comprehensible comments	14
Effects of weather and policy intervention on COVID-19 infection in Ghana	Not applicable	Not applicable	Not applicable	Not applicable	15
Estimating the effect of physical distancing on the COVID-19 pandemic using an urban mobility index	Yes; the model implementations are annotated with comprehensible comments	Yes; the model implementations are annotated with comprehensible comments	Yes; the model implementations are annotated with comprehensible comments	Yes; the model implementations are annotated with comprehensible comments	16
Estimating the number of SARS-CoV-2 infections and the impact of social distancing in the United States	Yes; the model implementations are annotated with comprehensible comments	Yes; the model implementations are annotated with comprehensible comments	No; the model implementations are not annotated with comments	Yes; the model implementations are annotated with comprehensible comments	17
Estimating the number of SARS-CoV-2 infections in the United States	Yes; the model implementations are annotated with comprehensible comments	No; the model implementations are not annotated with comments	No; the model implementations are not annotated with comments	Yes; the model implementations are annotated with comprehensible comments	18
Estimating unobserved SARS-CoV-2 infections in the United States	Yes; the model implementations are annotated with comprehensible comments	Yes; the model implementations are annotated with comprehensible comments	Yes; the model implementations are annotated with comprehensible comments	Yes; the model implementations are annotated with comprehensible comments	19
Evaluation of the secondary transmission pattern and epidemic prediction of COVID-19 in the four metropolitan areas of China	Not applicable	Not applicable	Not applicable	Not applicable	20
Extensions of the SEIR Model for the Analysis of Tailored Social Distancing and Tracing Approaches to Cope with COVID-19	Not applicable	Yes; the model implementations are annotated with comprehensible comments	Not applicable	Not applicable	21
Healthcare impact of COVID-19 epidemic in India: A stochastic mathematical model	Not applicable	Not applicable	Not applicable	Not applicable	22
Herd immunity vs suppressed equilibrium in COVID-19 pandemic: different goals require different models for tracking	Not applicable	Not applicable	Not applicable	Not applicable	23
Impact Assessment of Full and Partial Stay-at-Home Orders, Face Mask Usage, and Contact Tracing: An Agent-Based Simulation Study of COVID-19 for an Urban Region	Not applicable	Not applicable	Not applicable	Not applicable	24
Intervention Serology and Interaction Substitution: Modeling the Role of 'Shield Immunity' in Reducing COVID-19 Epidemic Spread	Yes; the model implementations are annotated with comprehensible comments	Yes; the model implementations are annotated with comprehensible comments	Yes; the model implementations are annotated with comprehensible comments	Yes; the model implementations are annotated with comprehensible comments	25
Maximum entropy method for estimating the reproduction number: An investigation for COVID-19 in China	Not applicable	Not applicable	Not applicable	Not applicable	26
Minimizing Population Health Loss in Times of Scarce Surgical Capacity	Yes; the model implementations are annotated with comprehensible comments	Yes; the model implementations are annotated with comprehensible comments	Yes; the model implementations are annotated with comprehensible comments	Yes; the model implementations are annotated with comprehensible comments	27
Modeling COVID-19 Forecasting and analyzing the dynamics of the outbreak in Hubei and Turkey	Not applicable	Not applicable	Not applicable	Not applicable	28
Negligible Risk of the COVID-19 Resurgence Caused by Work Resuming in China (outside Hubei): a Statistical Probability Study	Not applicable	Not applicable	Not applicable	Yes; the model implementations are annotated with comprehensible comments	29
Parameter estimation and prediction for coronavirus disease outbreak 2019 (COVID-19) in Algeria	Not applicable	Not applicable	Not applicable	Not applicable	30
Predicting COVID-19 peaks around the world	Not applicable	Not applicable	Not applicable	Not applicable	31
Predicting the cumulative number of cases for the COVID-19 epidemic in China from early data	Not applicable	Not applicable	Not applicable	Not applicable	32
Prediction of COVID-19 spreading profiles in South Korea, Italy and Iran by data-driven coding	Not applicable	Not applicable	Not applicable	Not applicable	33
Progression of COVID-19 in Indian States - Forecasting Endpoints Using SIR and Logistic Growth Models	Not applicable	Not applicable	Not applicable	Not applicable	34
Projections for first-wave COVID-19 deaths across the US using social-distancing measures derived from mobile phones	Not applicable	Not applicable	Not applicable	Not applicable	35
Risk for COVID-19 infection and death among Latinos in the United States: Examining heterogeneity in transmission dynamics.	Not applicable	Not applicable	Not applicable	Not applicable	36
Self-Burnout – A New Path to the End of COVID-19	Not applicable	Not applicable	Not applicable	Not applicable	37
Social distancing to slow the U.S. COVID-19 epidemic an interrupted time-series analysis	Not applicable	Not applicable	Not applicable	Not applicable	38
Spatial analysis of COVID-19 spread in Iran: Insights into geographical and structural transmission determinants at a province level	Not applicable	Not applicable	Not applicable	Not applicable	39
Spatial variability in the risk of death from COVID-19 in 20 regions of Italy	Not applicable	Not applicable	Not applicable	Not applicable	40
Study of Epidemiological Characteristics and In-silico Analysis of the Effect of Interventions in the SARS-CoV-2 Epidemic in India	Not applicable	Not applicable	Not applicable	Not applicable	41
The contribution of pre-symptomatic infection to the transmission dynamics of COVID-2019	Yes; the model implementations are annotated with comprehensible comments	No; the model implementations are not annotated with comments	No; the model implementations are not annotated with comments	Yes; the model implementations are annotated with comprehensible comments	42
The first three months of the COVID-19 epidemic Epidemiological evidence for two separate strains of SARS-CoV-2 viruses spreading and implications for prevention strategies	Yes; the model implementations are annotated with comprehensible comments	Not applicable	No; the model implementations are not annotated with comments	Not applicable	43
The spatio-temporal epidemic dynamics of COVID-19 outbreak in Africa	Not applicable	Not applicable	Not applicable	Not applicable	44
The time scale of asymptomatic transmission affects estimates of epidemic potential in the COVID-19 outbreak	No; the model implementations are not annotated with comments	No; the model implementations are not annotated with comments	No; the model implementations are not annotated with comments	No; the model implementations are not annotated with comments	45
Why lockdown? Simplified arithmetic tools for decision-makers, health professionals, journalists and the general public to explore containment options for the novel coronavirus	Not applicable	Not applicable	Not applicable	Not applicable	46

### Sheet: 5.1
5.1) Does the model in the publication use input data?
Title	DP	KC	MM	AAQ	Identifier
A first study on the impact of containment measure on COVID-19 spread in Morocco	Yes; the model uses input data	Yes; the model uses input data	No; the model does not require input data	Yes; the model uses input data	1
A model showing the relative risk of viral aerosol infection from breathing and the benefit of wearing masks in different settings with implications for Covid-19 .	No; the model does not require input data	Yes; the model uses input data	No; the model does not require input data	No; the model does not require input data	2
A novel cohort analysis approach to determining the case fatality rate of COVID-19 and other infectious diseases	Yes; the model uses input data	Yes; the model uses input data	Yes; the model uses input data	Yes; the model uses input data	3
A pandemic at the Tunisian scale. Mathematical modelling of reported and unreported COVID-19 infected cases	Yes; the model uses input data	Yes; the model uses input data	No; the model does not require input data	Yes; the model uses input data	4
A simulation of a COVID-19 epidemic based on a deterministic SEIR model	Yes; the model uses input data	Yes; the model uses input data	No; the model does not require input data	Yes; the model uses input data	5
ARIMA forecasting of COVID-19 incidence in Italy, Russia, and the USA	Yes; the model uses input data	Yes; the model uses input data	Yes; the model uses input data	Yes; the model uses input data	6
Asymptotic estimates of SARS-CoV-2 infection counts and their sensitivity to stochastic perturbation	Yes; the model uses input data	Yes; the model uses input data	Yes; the model uses input data	Yes; the model uses input data	7
Bayesian Modeling of COVID-19 Positivity Rate -- the Indiana experience	Yes; the model uses input data	Yes; the model uses input data	Yes; the model uses input data	Yes; the model uses input data	8
Cooperative virus propagation underlies COVID-19 transmission dynamics	Yes; the model uses input data	Yes; the model uses input data	Yes; the model uses input data	Yes; the model uses input data	9
COVID 19: Real-time Forecasts of Confirmed Cases, Active Cases, and Health Infrastructure Requirements for India and its Majorly Affected States using the ARIMA model	Yes; the model uses input data	Yes; the model uses input data	Yes; the model uses input data	Yes; the model uses input data	10
COVID-19 in India: State-wise Analysis and Prediction	Yes; the model uses input data	Yes; the model uses input data	Yes; the model uses input data	Yes; the model uses input data	11
Dynamics of Interacting Hotspots -- I	No; the model does not require input data	Yes; the model uses input data	No; the model does not require input data	Yes; the model uses input data	12
Early transmission dynamics of COVID-19 in Chile: From sub-exponential ascending growth dynamics to a stationary disease wave, March-April, 2020	Yes; the model uses input data	Yes; the model uses input data	Yes; the model uses input data	Yes; the model uses input data	13
Effects of age-targeted sequestration for COVID-19	Yes; the model uses input data	Yes; the model uses input data	No; the model does not require input data	Yes; the model uses input data	14
Effects of weather and policy intervention on COVID-19 infection in Ghana	Yes; the model uses input data	Yes; the model uses input data	Yes; the model uses input data	Yes; the model uses input data	15
Estimating the effect of physical distancing on the COVID-19 pandemic using an urban mobility index	Yes; the model uses input data	Yes; the model uses input data	Yes; the model uses input data	Yes; the model uses input data	16
Estimating the number of SARS-CoV-2 infections and the impact of social distancing in the United States	Yes; the model uses input data	Yes; the model uses input data	No; the model does not require input data	Yes; the model uses input data	17
Estimating the number of SARS-CoV-2 infections in the United States	Yes; the model uses input data	Yes; the model uses input data	Yes; the model uses input data	Yes; the model uses input data	18
Estimating unobserved SARS-CoV-2 infections in the United States	Yes; the model uses input data	Yes; the model uses input data	No; the model does not require input data	Yes; the model uses input data	19
Evaluation of the secondary transmission pattern and epidemic prediction of COVID-19 in the four metropolitan areas of China	Yes; the model uses input data	Yes; the model uses input data	No; the model does not require input data	Yes; the model uses input data	20
Extensions of the SEIR Model for the Analysis of Tailored Social Distancing and Tracing Approaches to Cope with COVID-19	No; the model does not require input data	Yes; the model uses input data	No; the model does not require input data	No; the model does not require input data	21
Healthcare impact of COVID-19 epidemic in India: A stochastic mathematical model	Yes; the model uses input data	Yes; the model uses input data	Yes; the model uses input data	Yes; the model uses input data	22
Herd immunity vs suppressed equilibrium in COVID-19 pandemic: different goals require different models for tracking	No; the model does not require input data	Yes; the model uses input data	Yes; the model uses input data	Yes; the model uses input data	23
Impact Assessment of Full and Partial Stay-at-Home Orders, Face Mask Usage, and Contact Tracing: An Agent-Based Simulation Study of COVID-19 for an Urban Region	No; the model does not require input data	Yes; the model uses input data	No; the model does not require input data	Yes; the model uses input data	24
Intervention Serology and Interaction Substitution: Modeling the Role of 'Shield Immunity' in Reducing COVID-19 Epidemic Spread	No; the model does not require input data	No; the model does not require input data	No; the model does not require input data	Yes; the model uses input data	25
Maximum entropy method for estimating the reproduction number: An investigation for COVID-19 in China	Yes; the model uses input data	Yes; the model uses input data	No; the model does not require input data	Yes; the model uses input data	26
Minimizing Population Health Loss in Times of Scarce Surgical Capacity	Yes; the model uses input data	Yes; the model uses input data	Yes; the model uses input data	Yes; the model uses input data	27
Modeling COVID-19 Forecasting and analyzing the dynamics of the outbreak in Hubei and Turkey	Yes; the model uses input data	Yes; the model uses input data	No; the model does not require input data	Yes; the model uses input data	28
Negligible Risk of the COVID-19 Resurgence Caused by Work Resuming in China (outside Hubei): a Statistical Probability Study	Yes; the model uses input data	Yes; the model uses input data	Yes; the model uses input data	Yes; the model uses input data	29
Parameter estimation and prediction for coronavirus disease outbreak 2019 (COVID-19) in Algeria	Yes; the model uses input data	Yes; the model uses input data	No; the model does not require input data	Yes; the model uses input data	30
Predicting COVID-19 peaks around the world	Yes; the model uses input data	Yes; the model uses input data	No; the model does not require input data	Yes; the model uses input data	31
Predicting the cumulative number of cases for the COVID-19 epidemic in China from early data	Yes; the model uses input data	Yes; the model uses input data	No; the model does not require input data	Yes; the model uses input data	32
Prediction of COVID-19 spreading profiles in South Korea, Italy and Iran by data-driven coding	Yes; the model uses input data	Yes; the model uses input data	Yes; the model uses input data	Yes; the model uses input data	33
Progression of COVID-19 in Indian States - Forecasting Endpoints Using SIR and Logistic Growth Models	Yes; the model uses input data	Yes; the model uses input data	Yes; the model uses input data	Yes; the model uses input data	34
Projections for first-wave COVID-19 deaths across the US using social-distancing measures derived from mobile phones	Yes; the model uses input data	Yes; the model uses input data	Yes; the model uses input data	Yes; the model uses input data	35
Risk for COVID-19 infection and death among Latinos in the United States: Examining heterogeneity in transmission dynamics.	Yes; the model uses input data	Yes; the model uses input data	Yes; the model uses input data	Yes; the model uses input data	36
Self-Burnout – A New Path to the End of COVID-19	No; the model does not require input data	No; the model does not require input data	No; the model does not require input data	Yes; the model uses input data	37
Social distancing to slow the U.S. COVID-19 epidemic an interrupted time-series analysis	Yes; the model uses input data	Yes; the model uses input data	Yes; the model uses input data	Yes; the model uses input data	38
Spatial analysis of COVID-19 spread in Iran: Insights into geographical and structural transmission determinants at a province level	Yes; the model uses input data	Yes; the model uses input data	Yes; the model uses input data	Yes; the model uses input data	39
Spatial variability in the risk of death from COVID-19 in 20 regions of Italy	Yes; the model uses input data	Yes; the model uses input data	Yes; the model uses input data	Yes; the model uses input data	40
Study of Epidemiological Characteristics and In-silico Analysis of the Effect of Interventions in the SARS-CoV-2 Epidemic in India	Yes; the model uses input data	Yes; the model uses input data	Yes; the model uses input data	Yes; the model uses input data	41
The contribution of pre-symptomatic infection to the transmission dynamics of COVID-2019	Yes; the model uses input data	No; the model does not require input data	No; the model does not require input data	Yes; the model uses input data	42
The first three months of the COVID-19 epidemic Epidemiological evidence for two separate strains of SARS-CoV-2 viruses spreading and implications for prevention strategies	Yes; the model uses input data	Yes; the model uses input data	No; the model does not require input data	Yes; the model uses input data	43
The spatio-temporal epidemic dynamics of COVID-19 outbreak in Africa	Yes; the model uses input data	Yes; the model uses input data	Yes; the model uses input data	Yes; the model uses input data	44
The time scale of asymptomatic transmission affects estimates of epidemic potential in the COVID-19 outbreak	No; the model does not require input data	No; the model does not require input data	No; the model does not require input data	No; the model does not require input data	45
Why lockdown? Simplified arithmetic tools for decision-makers, health professionals, journalists and the general public to explore containment options for the novel coronavirus	No; the model does not require input data	Yes; the model uses input data	No; the model does not require input data	Yes; the model uses input data	46

### Sheet: 5.2
5.2) Has the source and content of the input data been described in the publication or supplement?
Title	DP	KC	MM	AAQ	Identifier
A first study on the impact of containment measure on COVID-19 spread in Morocco	Yes; the source and content have been described for each input dataset	Yes; the source and content have been described for each input dataset	Not applicable	Yes; the source and content have been described for each input dataset	1
A model showing the relative risk of viral aerosol infection from breathing and the benefit of wearing masks in different settings with implications for Covid-19 .	Not applicable	No; neither the source nor content was described for each input dataset, or only the source or content described for some input datasets	Not applicable	Not applicable	2
A novel cohort analysis approach to determining the case fatality rate of COVID-19 and other infectious diseases	Yes; the source and content have been described for each input dataset	Yes; the source and content have been described for each input dataset	Partially; the source or content have been described for each input dataset	Partially; the source or content have been described for each input dataset	3
A pandemic at the Tunisian scale. Mathematical modelling of reported and unreported COVID-19 infected cases	Yes; the source and content have been described for each input dataset	Yes; the source and content have been described for each input dataset	Not applicable	Yes; the source and content have been described for each input dataset	4
A simulation of a COVID-19 epidemic based on a deterministic SEIR model	Partially; the source or content have been described for each input dataset	Yes; the source and content have been described for each input dataset	Not applicable	Partially; the source or content have been described for each input dataset	5
ARIMA forecasting of COVID-19 incidence in Italy, Russia, and the USA	Yes; the source and content have been described for each input dataset	Yes; the source and content have been described for each input dataset	Yes; the source and content have been described for each input dataset	Yes; the source and content have been described for each input dataset	6
Asymptotic estimates of SARS-CoV-2 infection counts and their sensitivity to stochastic perturbation	Yes; the source and content have been described for each input dataset	Yes; the source and content have been described for each input dataset	Yes; the source and content have been described for each input dataset	Yes; the source and content have been described for each input dataset	7
Bayesian Modeling of COVID-19 Positivity Rate -- the Indiana experience	Yes; the source and content have been described for each input dataset	Yes; the source and content have been described for each input dataset	Yes; the source and content have been described for each input dataset	Yes; the source and content have been described for each input dataset	8
Cooperative virus propagation underlies COVID-19 transmission dynamics	Yes; the source and content have been described for each input dataset	Yes; the source and content have been described for each input dataset	Partially; the source or content have been described for each input dataset	Yes; the source and content have been described for each input dataset	9
COVID 19: Real-time Forecasts of Confirmed Cases, Active Cases, and Health Infrastructure Requirements for India and its Majorly Affected States using the ARIMA model	Yes; the source and content have been described for each input dataset	Yes; the source and content have been described for each input dataset	Yes; the source and content have been described for each input dataset	Yes; the source and content have been described for each input dataset	10
COVID-19 in India: State-wise Analysis and Prediction	Partially; the source or content have been described for each input dataset	Yes; the source and content have been described for each input dataset	Partially; the source and content have been described for some input datasets	Partially; the source or content have been described for each input dataset	11
Dynamics of Interacting Hotspots -- I	Not applicable	Yes; the source and content have been described for each input dataset	Not applicable	Partially; the source or content have been described for each input dataset	12
Early transmission dynamics of COVID-19 in Chile: From sub-exponential ascending growth dynamics to a stationary disease wave, March-April, 2020	Yes; the source and content have been described for each input dataset	Yes; the source and content have been described for each input dataset	Yes; the source and content have been described for each input dataset	Yes; the source and content have been described for each input dataset	13
Effects of age-targeted sequestration for COVID-19	Yes; the source and content have been described for each input dataset	Yes; the source and content have been described for each input dataset	Not applicable	Yes; the source and content have been described for each input dataset	14
Effects of weather and policy intervention on COVID-19 infection in Ghana	Yes; the source and content have been described for each input dataset	Yes; the source and content have been described for each input dataset	Yes; the source and content have been described for each input dataset	Yes; the source and content have been described for each input dataset	15
Estimating the effect of physical distancing on the COVID-19 pandemic using an urban mobility index	Yes; the source and content have been described for each input dataset	Yes; the source and content have been described for each input dataset	Yes; the source and content have been described for each input dataset	Yes; the source and content have been described for each input dataset	16
Estimating the number of SARS-CoV-2 infections and the impact of social distancing in the United States	Yes; the source and content have been described for each input dataset	Yes; the source and content have been described for each input dataset	Not applicable	Yes; the source and content have been described for each input dataset	17
Estimating the number of SARS-CoV-2 infections in the United States	Yes; the source and content have been described for each input dataset	Partially; the source and content have been described for some input datasets	Partially; the source and content have been described for some input datasets	Yes; the source and content have been described for each input dataset	18
Estimating unobserved SARS-CoV-2 infections in the United States	Yes; the source and content have been described for each input dataset	Yes; the source and content have been described for each input dataset	Not applicable	Yes; the source and content have been described for each input dataset	19
Evaluation of the secondary transmission pattern and epidemic prediction of COVID-19 in the four metropolitan areas of China	Yes; the source and content have been described for each input dataset	Yes; the source and content have been described for each input dataset	Not applicable	Yes; the source and content have been described for each input dataset	20
Extensions of the SEIR Model for the Analysis of Tailored Social Distancing and Tracing Approaches to Cope with COVID-19	Not applicable	No; neither the source nor content was described for each input dataset, or only the source or content described for some input datasets	Not applicable	Not applicable	21
Healthcare impact of COVID-19 epidemic in India: A stochastic mathematical model	Yes; the source and content have been described for each input dataset	Yes; the source and content have been described for each input dataset	Yes; the source and content have been described for each input dataset	Yes; the source and content have been described for each input dataset	22
Herd immunity vs suppressed equilibrium in COVID-19 pandemic: different goals require different models for tracking	Not applicable	Partially; the source and content have been described for some input datasets	Partially; the source or content have been described for each input dataset	No; neither the source nor content was described for each input dataset, or only the source or content described for some input datasets	23
Impact Assessment of Full and Partial Stay-at-Home Orders, Face Mask Usage, and Contact Tracing: An Agent-Based Simulation Study of COVID-19 for an Urban Region	Not applicable	Partially; the source and content have been described for some input datasets	Not applicable	Yes; the source and content have been described for each input dataset	24
Intervention Serology and Interaction Substitution: Modeling the Role of 'Shield Immunity' in Reducing COVID-19 Epidemic Spread	Not applicable	Not applicable	Not applicable	Yes; the source and content have been described for each input dataset	25
Maximum entropy method for estimating the reproduction number: An investigation for COVID-19 in China	Yes; the source and content have been described for each input dataset	Partially; the source and content have been described for some input datasets	Not applicable	Yes; the source and content have been described for each input dataset	26
Minimizing Population Health Loss in Times of Scarce Surgical Capacity	Yes; the source and content have been described for each input dataset	Partially; the source and content have been described for some input datasets	Yes; the source and content have been described for each input dataset	Yes; the source and content have been described for each input dataset	27
Modeling COVID-19 Forecasting and analyzing the dynamics of the outbreak in Hubei and Turkey	Yes; the source and content have been described for each input dataset	Yes; the source and content have been described for each input dataset	Not applicable	Yes; the source and content have been described for each input dataset	28
Negligible Risk of the COVID-19 Resurgence Caused by Work Resuming in China (outside Hubei): a Statistical Probability Study	Yes; the source and content have been described for each input dataset	Yes; the source and content have been described for each input dataset	Yes; the source and content have been described for each input dataset	Yes; the source and content have been described for each input dataset	29
Parameter estimation and prediction for coronavirus disease outbreak 2019 (COVID-19) in Algeria	Yes; the source and content have been described for each input dataset	Yes; the source and content have been described for each input dataset	Not applicable	Yes; the source and content have been described for each input dataset	30
Predicting COVID-19 peaks around the world	Partially; the source or content have been described for each input dataset	Yes; the source and content have been described for each input dataset	Not applicable	Partially; the source or content have been described for each input dataset	31
Predicting the cumulative number of cases for the COVID-19 epidemic in China from early data	Yes; the source and content have been described for each input dataset	Yes; the source and content have been described for each input dataset	Not applicable	Yes; the source and content have been described for each input dataset	32
Prediction of COVID-19 spreading profiles in South Korea, Italy and Iran by data-driven coding	Partially; the source or content have been described for each input dataset	Yes; the source and content have been described for each input dataset	Yes; the source and content have been described for each input dataset	Yes; the source and content have been described for each input dataset	33
Progression of COVID-19 in Indian States - Forecasting Endpoints Using SIR and Logistic Growth Models	Partially; the source or content have been described for each input dataset	Yes; the source and content have been described for each input dataset	Yes; the source and content have been described for each input dataset	Partially; the source or content have been described for each input dataset	34
Projections for first-wave COVID-19 deaths across the US using social-distancing measures derived from mobile phones	Yes; the source and content have been described for each input dataset	Yes; the source and content have been described for each input dataset	Yes; the source and content have been described for each input dataset	Yes; the source and content have been described for each input dataset	35
Risk for COVID-19 infection and death among Latinos in the United States: Examining heterogeneity in transmission dynamics.	Yes; the source and content have been described for each input dataset	Yes; the source and content have been described for each input dataset	Yes; the source and content have been described for each input dataset	Yes; the source and content have been described for each input dataset	36
Self-Burnout – A New Path to the End of COVID-19	Not applicable	Not applicable	Not applicable	Partially; the source or content have been described for each input dataset	37
Social distancing to slow the U.S. COVID-19 epidemic an interrupted time-series analysis	Yes; the source and content have been described for each input dataset	Yes; the source and content have been described for each input dataset	Yes; the source and content have been described for each input dataset	Yes; the source and content have been described for each input dataset	38
Spatial analysis of COVID-19 spread in Iran: Insights into geographical and structural transmission determinants at a province level	Yes; the source and content have been described for each input dataset	Partially; the source and content have been described for some input datasets	Partially; the source and content have been described for some input datasets	Yes; the source and content have been described for each input dataset	39
Spatial variability in the risk of death from COVID-19 in 20 regions of Italy	Yes; the source and content have been described for each input dataset	Yes; the source and content have been described for each input dataset	Partially; the source and content have been described for some input datasets	Yes; the source and content have been described for each input dataset	40
Study of Epidemiological Characteristics and In-silico Analysis of the Effect of Interventions in the SARS-CoV-2 Epidemic in India	Yes; the source and content have been described for each input dataset	Yes; the source and content have been described for each input dataset	Yes; the source and content have been described for each input dataset	Yes; the source and content have been described for each input dataset	41
The contribution of pre-symptomatic infection to the transmission dynamics of COVID-2019	Yes; the source and content have been described for each input dataset	Not applicable	Not applicable	Yes; the source and content have been described for each input dataset	42
The first three months of the COVID-19 epidemic Epidemiological evidence for two separate strains of SARS-CoV-2 viruses spreading and implications for prevention strategies	Yes; the source and content have been described for each input dataset	Yes; the source and content have been described for each input dataset	Not applicable	Yes; the source and content have been described for each input dataset	43
The spatio-temporal epidemic dynamics of COVID-19 outbreak in Africa	Yes; the source and content have been described for each input dataset	Yes; the source and content have been described for each input dataset	Yes; the source and content have been described for each input dataset	Yes; the source and content have been described for each input dataset	44
The time scale of asymptomatic transmission affects estimates of epidemic potential in the COVID-19 outbreak	Not applicable	Not applicable	Not applicable	Not applicable	45
Why lockdown? Simplified arithmetic tools for decision-makers, health professionals, journalists and the general public to explore containment options for the novel coronavirus	Not applicable	Yes; the source and content have been described for each input dataset	Not applicable	Partially; the source or content have been described for each input dataset	46

### Sheet: 5.3
5.3) Does the paper cite a specific, unique, and persistent identifier to refer to each input dataset?
Title	DP	KC	MM	AAQ	Identifier
A first study on the impact of containment measure on COVID-19 spread in Morocco	Yes; there is a unique, persistent, and specific identifier (e.g. DOI or specific URL to a specific file or set of files), or the data are included in the paper or supplement	Partially; there is a general URL (e.g. a URL to a GitHub repository or online data archive) for data or used in the analysis	Not applicable	Yes; there is a unique, persistent, and specific identifier (e.g. DOI or specific URL to a specific file or set of files), or the data are included in the paper or supplement	1
A model showing the relative risk of viral aerosol infection from breathing and the benefit of wearing masks in different settings with implications for Covid-19 .	Not applicable	Not applicable	Not applicable	Not applicable	2
A novel cohort analysis approach to determining the case fatality rate of COVID-19 and other infectious diseases	Partially; there is a general URL (e.g. a URL to a GitHub repository or online data archive) for data or used in the analysis	Partially; there is a general URL (e.g. a URL to a GitHub repository or online data archive) for data or used in the analysis	Partially; there is a general URL (e.g. a URL to a GitHub repository or online data archive) for data or used in the analysis	Partially; there is a general URL (e.g. a URL to a GitHub repository or online data archive) for data or used in the analysis	3
A pandemic at the Tunisian scale. Mathematical modelling of reported and unreported COVID-19 infected cases	Yes; there is a unique, persistent, and specific identifier (e.g. DOI or specific URL to a specific file or set of files), or the data are included in the paper or supplement	Partially; there is a general URL (e.g. a URL to a GitHub repository or online data archive) for data or used in the analysis	Not applicable	Yes; there is a unique, persistent, and specific identifier (e.g. DOI or specific URL to a specific file or set of files), or the data are included in the paper or supplement	4
A simulation of a COVID-19 epidemic based on a deterministic SEIR model	No; none of the input data have an identifier	Partially; there is a general URL (e.g. a URL to a GitHub repository or online data archive) for data or used in the analysis	Not applicable	No; none of the input data have an identifier	5
ARIMA forecasting of COVID-19 incidence in Italy, Russia, and the USA	Partially; there is a general URL (e.g. a URL to a GitHub repository or online data archive) for data or used in the analysis	Partially; there is a general URL (e.g. a URL to a GitHub repository or online data archive) for data or used in the analysis	Partially; there is a general URL (e.g. a URL to a GitHub repository or online data archive) for data or used in the analysis	Partially; there is a general URL (e.g. a URL to a GitHub repository or online data archive) for data or used in the analysis	6
Asymptotic estimates of SARS-CoV-2 infection counts and their sensitivity to stochastic perturbation	Partially; there is a general URL (e.g. a URL to a GitHub repository or online data archive) for data or used in the analysis	Partially; there is a general URL (e.g. a URL to a GitHub repository or online data archive) for data or used in the analysis	Partially; there is a general URL (e.g. a URL to a GitHub repository or online data archive) for data or used in the analysis	Yes; there is a unique, persistent, and specific identifier (e.g. DOI or specific URL to a specific file or set of files), or the data are included in the paper or supplement	7
Bayesian Modeling of COVID-19 Positivity Rate -- the Indiana experience	Yes; there is a unique, persistent, and specific identifier (e.g. DOI or specific URL to a specific file or set of files), or the data are included in the paper or supplement	Partially; there is a general URL (e.g. a URL to a GitHub repository or online data archive) for data or used in the analysis	Partially; there is a general URL (e.g. a URL to a GitHub repository or online data archive) for data or used in the analysis	Partially; there is a general URL (e.g. a URL to a GitHub repository or online data archive) for data or used in the analysis	8
Cooperative virus propagation underlies COVID-19 transmission dynamics	Yes; there is a unique, persistent, and specific identifier (e.g. DOI or specific URL to a specific file or set of files), or the data are included in the paper or supplement	Partially; there is a general URL (e.g. a URL to a GitHub repository or online data archive) for data or used in the analysis	Partially; there is a general URL (e.g. a URL to a GitHub repository or online data archive) for data or used in the analysis	Partially; there is a general URL (e.g. a URL to a GitHub repository or online data archive) for data or used in the analysis	9
COVID 19: Real-time Forecasts of Confirmed Cases, Active Cases, and Health Infrastructure Requirements for India and its Majorly Affected States using the ARIMA model	Partially; there is a general URL (e.g. a URL to a GitHub repository or online data archive) for data or used in the analysis	Partially; there is a general URL (e.g. a URL to a GitHub repository or online data archive) for data or used in the analysis	Partially; there is a general URL (e.g. a URL to a GitHub repository or online data archive) for data or used in the analysis	Partially; there is a general URL (e.g. a URL to a GitHub repository or online data archive) for data or used in the analysis	10
COVID-19 in India: State-wise Analysis and Prediction	Partially; there is a general URL (e.g. a URL to a GitHub repository or online data archive) for data or used in the analysis	Partially; there is a general URL (e.g. a URL to a GitHub repository or online data archive) for data or used in the analysis	Partially; there is a general URL (e.g. a URL to a GitHub repository or online data archive) for data or used in the analysis	Partially; there is a general URL (e.g. a URL to a GitHub repository or online data archive) for data or used in the analysis	11
Dynamics of Interacting Hotspots -- I	Not applicable	Partially; there is a general URL (e.g. a URL to a GitHub repository or online data archive) for data or used in the analysis	Not applicable	Partially; there is a general URL (e.g. a URL to a GitHub repository or online data archive) for data or used in the analysis	12
Early transmission dynamics of COVID-19 in Chile: From sub-exponential ascending growth dynamics to a stationary disease wave, March-April, 2020	Partially; there is a general URL (e.g. a URL to a GitHub repository or online data archive) for data or used in the analysis	Partially; there is a general URL (e.g. a URL to a GitHub repository or online data archive) for data or used in the analysis	Partially; there is a general URL (e.g. a URL to a GitHub repository or online data archive) for data or used in the analysis	Partially; there is a general URL (e.g. a URL to a GitHub repository or online data archive) for data or used in the analysis	13
Effects of age-targeted sequestration for COVID-19	Yes; there is a unique, persistent, and specific identifier (e.g. DOI or specific URL to a specific file or set of files), or the data are included in the paper or supplement	Partially; there is a general URL (e.g. a URL to a GitHub repository or online data archive) for data or used in the analysis	Not applicable	Yes; there is a unique, persistent, and specific identifier (e.g. DOI or specific URL to a specific file or set of files), or the data are included in the paper or supplement	14
Effects of weather and policy intervention on COVID-19 infection in Ghana	Partially; there is a general URL (e.g. a URL to a GitHub repository or online data archive) for data or used in the analysis	Partially; there is a general URL (e.g. a URL to a GitHub repository or online data archive) for data or used in the analysis	Partially; some of the input data have unique, persistent, and specific identifiers	Partially; there is a general URL (e.g. a URL to a GitHub repository or online data archive) for data or used in the analysis	15
Estimating the effect of physical distancing on the COVID-19 pandemic using an urban mobility index	Yes; there is a unique, persistent, and specific identifier (e.g. DOI or specific URL to a specific file or set of files), or the data are included in the paper or supplement	Partially; there is a general URL (e.g. a URL to a GitHub repository or online data archive) for data or used in the analysis	Partially; there is a general URL (e.g. a URL to a GitHub repository or online data archive) for data or used in the analysis	Partially; there is a general URL (e.g. a URL to a GitHub repository or online data archive) for data or used in the analysis	16
Estimating the number of SARS-CoV-2 infections and the impact of social distancing in the United States	Yes; there is a unique, persistent, and specific identifier (e.g. DOI or specific URL to a specific file or set of files), or the data are included in the paper or supplement	Partially; there is a general URL (e.g. a URL to a GitHub repository or online data archive) for data or used in the analysis	Not applicable	Partially; there is a general URL (e.g. a URL to a GitHub repository or online data archive) for data or used in the analysis	17
Estimating the number of SARS-CoV-2 infections in the United States	Yes; there is a unique, persistent, and specific identifier (e.g. DOI or specific URL to a specific file or set of files), or the data are included in the paper or supplement	Partially; there is a general URL (e.g. a URL to a GitHub repository or online data archive) for data or used in the analysis	Partially; there is a general URL (e.g. a URL to a GitHub repository or online data archive) for data or used in the analysis	Partially; there is a general URL (e.g. a URL to a GitHub repository or online data archive) for data or used in the analysis	18
Estimating unobserved SARS-CoV-2 infections in the United States	Yes; there is a unique, persistent, and specific identifier (e.g. DOI or specific URL to a specific file or set of files), or the data are included in the paper or supplement	Partially; there is a general URL (e.g. a URL to a GitHub repository or online data archive) for data or used in the analysis	Not applicable	Partially; there is a general URL (e.g. a URL to a GitHub repository or online data archive) for data or used in the analysis	19
Evaluation of the secondary transmission pattern and epidemic prediction of COVID-19 in the four metropolitan areas of China	No; none of the input data have an identifier	Partially; some of the input data have unique, persistent, and specific identifiers	Not applicable	No; none of the input data have an identifier	20
Extensions of the SEIR Model for the Analysis of Tailored Social Distancing and Tracing Approaches to Cope with COVID-19	Not applicable	Partially; there is a general URL (e.g. a URL to a GitHub repository or online data archive) for data or used in the analysis	Not applicable	Not applicable	21
Healthcare impact of COVID-19 epidemic in India: A stochastic mathematical model	Partially; there is a general URL (e.g. a URL to a GitHub repository or online data archive) for data or used in the analysis	Partially; there is a general URL (e.g. a URL to a GitHub repository or online data archive) for data or used in the analysis	Partially; there is a general URL (e.g. a URL to a GitHub repository or online data archive) for data or used in the analysis	Partially; there is a general URL (e.g. a URL to a GitHub repository or online data archive) for data or used in the analysis	22
Herd immunity vs suppressed equilibrium in COVID-19 pandemic: different goals require different models for tracking	Not applicable	Partially; there is a general URL (e.g. a URL to a GitHub repository or online data archive) for data or used in the analysis	Partially; there is a general URL (e.g. a URL to a GitHub repository or online data archive) for data or used in the analysis	Not applicable	23
Impact Assessment of Full and Partial Stay-at-Home Orders, Face Mask Usage, and Contact Tracing: An Agent-Based Simulation Study of COVID-19 for an Urban Region	Not applicable	Partially; some of the input data have unique, persistent, and specific identifiers	Not applicable	Yes; there is a unique, persistent, and specific identifier (e.g. DOI or specific URL to a specific file or set of files), or the data are included in the paper or supplement	24
Intervention Serology and Interaction Substitution: Modeling the Role of 'Shield Immunity' in Reducing COVID-19 Epidemic Spread	Not applicable	Not applicable	Not applicable	Yes; there is a unique, persistent, and specific identifier (e.g. DOI or specific URL to a specific file or set of files), or the data are included in the paper or supplement	25
Maximum entropy method for estimating the reproduction number: An investigation for COVID-19 in China	Partially; there is a general URL (e.g. a URL to a GitHub repository or online data archive) for data or used in the analysis	No; none of the input data have an identifier	Not applicable	Partially; there is a general URL (e.g. a URL to a GitHub repository or online data archive) for data or used in the analysis	26
Minimizing Population Health Loss in Times of Scarce Surgical Capacity	Yes; there is a unique, persistent, and specific identifier (e.g. DOI or specific URL to a specific file or set of files), or the data are included in the paper or supplement	Partially; there is a general URL (e.g. a URL to a GitHub repository or online data archive) for data or used in the analysis	No; none of the input data have an identifier	Partially; there is a general URL (e.g. a URL to a GitHub repository or online data archive) for data or used in the analysis	27
Modeling COVID-19 Forecasting and analyzing the dynamics of the outbreak in Hubei and Turkey	Partially; there is a general URL (e.g. a URL to a GitHub repository or online data archive) for data or used in the analysis	Partially; some of the input data have unique, persistent, and specific identifiers	Not applicable	Partially; there is a general URL (e.g. a URL to a GitHub repository or online data archive) for data or used in the analysis	28
Negligible Risk of the COVID-19 Resurgence Caused by Work Resuming in China (outside Hubei): a Statistical Probability Study	Yes; there is a unique, persistent, and specific identifier (e.g. DOI or specific URL to a specific file or set of files), or the data are included in the paper or supplement	No; none of the input data have an identifier	Yes; there is a unique, persistent, and specific identifier (e.g. DOI or specific URL to a specific file or set of files), or the data are included in the paper or supplement	Yes; there is a unique, persistent, and specific identifier (e.g. DOI or specific URL to a specific file or set of files), or the data are included in the paper or supplement	29
Parameter estimation and prediction for coronavirus disease outbreak 2019 (COVID-19) in Algeria	Yes; there is a unique, persistent, and specific identifier (e.g. DOI or specific URL to a specific file or set of files), or the data are included in the paper or supplement	Partially; there is a general URL (e.g. a URL to a GitHub repository or online data archive) for data or used in the analysis	Not applicable	Yes; there is a unique, persistent, and specific identifier (e.g. DOI or specific URL to a specific file or set of files), or the data are included in the paper or supplement	30
Predicting COVID-19 peaks around the world	No; none of the input data have an identifier	Partially; there is a general URL (e.g. a URL to a GitHub repository or online data archive) for data or used in the analysis	Not applicable	Partially; there is a general URL (e.g. a URL to a GitHub repository or online data archive) for data or used in the analysis	31
Predicting the cumulative number of cases for the COVID-19 epidemic in China from early data	Yes; there is a unique, persistent, and specific identifier (e.g. DOI or specific URL to a specific file or set of files), or the data are included in the paper or supplement	No; none of the input data have an identifier	Not applicable	Yes; there is a unique, persistent, and specific identifier (e.g. DOI or specific URL to a specific file or set of files), or the data are included in the paper or supplement	32
Prediction of COVID-19 spreading profiles in South Korea, Italy and Iran by data-driven coding	Partially; there is a general URL (e.g. a URL to a GitHub repository or online data archive) for data or used in the analysis	Partially; there is a general URL (e.g. a URL to a GitHub repository or online data archive) for data or used in the analysis	Partially; there is a general URL (e.g. a URL to a GitHub repository or online data archive) for data or used in the analysis	Partially; there is a general URL (e.g. a URL to a GitHub repository or online data archive) for data or used in the analysis	33
Progression of COVID-19 in Indian States - Forecasting Endpoints Using SIR and Logistic Growth Models	Partially; there is a general URL (e.g. a URL to a GitHub repository or online data archive) for data or used in the analysis	Partially; there is a general URL (e.g. a URL to a GitHub repository or online data archive) for data or used in the analysis	Partially; there is a general URL (e.g. a URL to a GitHub repository or online data archive) for data or used in the analysis	Partially; there is a general URL (e.g. a URL to a GitHub repository or online data archive) for data or used in the analysis	34
Projections for first-wave COVID-19 deaths across the US using social-distancing measures derived from mobile phones	Partially; there is a general URL (e.g. a URL to a GitHub repository or online data archive) for data or used in the analysis	Yes; there is a unique, persistent, and specific identifier (e.g. DOI or specific URL to a specific file or set of files), or the data are included in the paper or supplement	Partially; there is a general URL (e.g. a URL to a GitHub repository or online data archive) for data or used in the analysis	Partially; there is a general URL (e.g. a URL to a GitHub repository or online data archive) for data or used in the analysis	35
Risk for COVID-19 infection and death among Latinos in the United States: Examining heterogeneity in transmission dynamics.	Partially; there is a general URL (e.g. a URL to a GitHub repository or online data archive) for data or used in the analysis	Yes; there is a unique, persistent, and specific identifier (e.g. DOI or specific URL to a specific file or set of files), or the data are included in the paper or supplement	Partially; there is a general URL (e.g. a URL to a GitHub repository or online data archive) for data or used in the analysis	Partially; there is a general URL (e.g. a URL to a GitHub repository or online data archive) for data or used in the analysis	36
Self-Burnout – A New Path to the End of COVID-19	Not applicable	Not applicable	Not applicable	Partially; there is a general URL (e.g. a URL to a GitHub repository or online data archive) for data or used in the analysis	37
Social distancing to slow the U.S. COVID-19 epidemic an interrupted time-series analysis	Partially; there is a general URL (e.g. a URL to a GitHub repository or online data archive) for data or used in the analysis	Partially; there is a general URL (e.g. a URL to a GitHub repository or online data archive) for data or used in the analysis	Partially; some of the input data have unique, persistent, and specific identifiers	Yes; there is a unique, persistent, and specific identifier (e.g. DOI or specific URL to a specific file or set of files), or the data are included in the paper or supplement	38
Spatial analysis of COVID-19 spread in Iran: Insights into geographical and structural transmission determinants at a province level	Partially; there is a general URL (e.g. a URL to a GitHub repository or online data archive) for data or used in the analysis	No; none of the input data have an identifier	Yes; there is a unique, persistent, and specific identifier (e.g. DOI or specific URL to a specific file or set of files), or the data are included in the paper or supplement	Yes; there is a unique, persistent, and specific identifier (e.g. DOI or specific URL to a specific file or set of files), or the data are included in the paper or supplement	39
Spatial variability in the risk of death from COVID-19 in 20 regions of Italy	Partially; there is a general URL (e.g. a URL to a GitHub repository or online data archive) for data or used in the analysis	Partially; there is a general URL (e.g. a URL to a GitHub repository or online data archive) for data or used in the analysis	Partially; there is a general URL (e.g. a URL to a GitHub repository or online data archive) for data or used in the analysis	Partially; there is a general URL (e.g. a URL to a GitHub repository or online data archive) for data or used in the analysis	40
Study of Epidemiological Characteristics and In-silico Analysis of the Effect of Interventions in the SARS-CoV-2 Epidemic in India	Partially; there is a general URL (e.g. a URL to a GitHub repository or online data archive) for data or used in the analysis	Partially; there is a general URL (e.g. a URL to a GitHub repository or online data archive) for data or used in the analysis	Partially; there is a general URL (e.g. a URL to a GitHub repository or online data archive) for data or used in the analysis	Partially; there is a general URL (e.g. a URL to a GitHub repository or online data archive) for data or used in the analysis	41
The contribution of pre-symptomatic infection to the transmission dynamics of COVID-2019	Yes; there is a unique, persistent, and specific identifier (e.g. DOI or specific URL to a specific file or set of files), or the data are included in the paper or supplement	Not applicable	Not applicable	Yes; there is a unique, persistent, and specific identifier (e.g. DOI or specific URL to a specific file or set of files), or the data are included in the paper or supplement	42
The first three months of the COVID-19 epidemic Epidemiological evidence for two separate strains of SARS-CoV-2 viruses spreading and implications for prevention strategies	Partially; there is a general URL (e.g. a URL to a GitHub repository or online data archive) for data or used in the analysis	Partially; there is a general URL (e.g. a URL to a GitHub repository or online data archive) for data or used in the analysis	Not applicable	Partially; there is a general URL (e.g. a URL to a GitHub repository or online data archive) for data or used in the analysis	43
The spatio-temporal epidemic dynamics of COVID-19 outbreak in Africa	Partially; there is a general URL (e.g. a URL to a GitHub repository or online data archive) for data or used in the analysis	Partially; there is a general URL (e.g. a URL to a GitHub repository or online data archive) for data or used in the analysis	Partially; there is a general URL (e.g. a URL to a GitHub repository or online data archive) for data or used in the analysis	Partially; there is a general URL (e.g. a URL to a GitHub repository or online data archive) for data or used in the analysis	44
The time scale of asymptomatic transmission affects estimates of epidemic potential in the COVID-19 outbreak	Not applicable	Not applicable	Not applicable	Not applicable	45
Why lockdown? Simplified arithmetic tools for decision-makers, health professionals, journalists and the general public to explore containment options for the novel coronavirus	Not applicable	Yes; there is a unique, persistent, and specific identifier (e.g. DOI or specific URL to a specific file or set of files), or the data are included in the paper or supplement	Not applicable	Yes; there is a unique, persistent, and specific identifier (e.g. DOI or specific URL to a specific file or set of files), or the data are included in the paper or supplement	46

### Sheet: 5.4
5.4) Is the input data openly accessible?
Title	DP	KC	MM	AAQ	Identifier
A first study on the impact of containment measure on COVID-19 spread in Morocco	Yes; all the mentioned data used in the analysis are openly accessible in either the publication, supplement, online repository, or can be downloaded from a website	Yes; all the mentioned data used in the analysis are openly accessible in either the publication, supplement, online repository, or can be downloaded from a website	Not applicable	Yes; all the mentioned data used in the analysis are openly accessible in either the publication, supplement, online repository, or can be downloaded from a website	1
A model showing the relative risk of viral aerosol infection from breathing and the benefit of wearing masks in different settings with implications for Covid-19 .	Not applicable	Not applicable	Not applicable	Not applicable	2
A novel cohort analysis approach to determining the case fatality rate of COVID-19 and other infectious diseases	Yes; all the mentioned data used in the analysis are openly accessible in either the publication, supplement, online repository, or can be downloaded from a website	Yes; all the mentioned data used in the analysis are openly accessible in either the publication, supplement, online repository, or can be downloaded from a website	Yes; all the mentioned data used in the analysis are openly accessible in either the publication, supplement, online repository, or can be downloaded from a website	Yes; all the mentioned data used in the analysis are openly accessible in either the publication, supplement, online repository, or can be downloaded from a website	3
A pandemic at the Tunisian scale. Mathematical modelling of reported and unreported COVID-19 infected cases	Yes; all the mentioned data used in the analysis are openly accessible in either the publication, supplement, online repository, or can be downloaded from a website	Yes; all the mentioned data used in the analysis are openly accessible in either the publication, supplement, online repository, or can be downloaded from a website	Not applicable	Yes; all the mentioned data used in the analysis are openly accessible in either the publication, supplement, online repository, or can be downloaded from a website	4
A simulation of a COVID-19 epidemic based on a deterministic SEIR model	Not applicable	Yes; all the mentioned data used in the analysis are openly accessible in either the publication, supplement, online repository, or can be downloaded from a website	Not applicable	Not applicable	5
ARIMA forecasting of COVID-19 incidence in Italy, Russia, and the USA	Yes; all the mentioned data used in the analysis are openly accessible in either the publication, supplement, online repository, or can be downloaded from a website	Yes; all the mentioned data used in the analysis are openly accessible in either the publication, supplement, online repository, or can be downloaded from a website	Yes; all the mentioned data used in the analysis are openly accessible in either the publication, supplement, online repository, or can be downloaded from a website	Yes; all the mentioned data used in the analysis are openly accessible in either the publication, supplement, online repository, or can be downloaded from a website	6
Asymptotic estimates of SARS-CoV-2 infection counts and their sensitivity to stochastic perturbation	Yes; all the mentioned data used in the analysis are openly accessible in either the publication, supplement, online repository, or can be downloaded from a website	Yes; all the mentioned data used in the analysis are openly accessible in either the publication, supplement, online repository, or can be downloaded from a website	Yes; all the mentioned data used in the analysis are openly accessible in either the publication, supplement, online repository, or can be downloaded from a website	Yes; all the mentioned data used in the analysis are openly accessible in either the publication, supplement, online repository, or can be downloaded from a website	7
Bayesian Modeling of COVID-19 Positivity Rate -- the Indiana experience	Yes; all the mentioned data used in the analysis are openly accessible in either the publication, supplement, online repository, or can be downloaded from a website	Yes; all the mentioned data used in the analysis are openly accessible in either the publication, supplement, online repository, or can be downloaded from a website	Yes; all the mentioned data used in the analysis are openly accessible in either the publication, supplement, online repository, or can be downloaded from a website	Yes; all the mentioned data used in the analysis are openly accessible in either the publication, supplement, online repository, or can be downloaded from a website	8
Cooperative virus propagation underlies COVID-19 transmission dynamics	Yes; all the mentioned data used in the analysis are openly accessible in either the publication, supplement, online repository, or can be downloaded from a website	Yes; all the mentioned data used in the analysis are openly accessible in either the publication, supplement, online repository, or can be downloaded from a website	Yes; all the mentioned data used in the analysis are openly accessible in either the publication, supplement, online repository, or can be downloaded from a website	Yes; all the mentioned data used in the analysis are openly accessible in either the publication, supplement, online repository, or can be downloaded from a website	9
COVID 19: Real-time Forecasts of Confirmed Cases, Active Cases, and Health Infrastructure Requirements for India and its Majorly Affected States using the ARIMA model	Yes; all the mentioned data used in the analysis are openly accessible in either the publication, supplement, online repository, or can be downloaded from a website	Yes; all the mentioned data used in the analysis are openly accessible in either the publication, supplement, online repository, or can be downloaded from a website	Yes; all the mentioned data used in the analysis are openly accessible in either the publication, supplement, online repository, or can be downloaded from a website	Yes; all the mentioned data used in the analysis are openly accessible in either the publication, supplement, online repository, or can be downloaded from a website	10
COVID-19 in India: State-wise Analysis and Prediction	Yes; all the mentioned data used in the analysis are openly accessible in either the publication, supplement, online repository, or can be downloaded from a website	Yes; all the mentioned data used in the analysis are openly accessible in either the publication, supplement, online repository, or can be downloaded from a website	Yes; all the mentioned data used in the analysis are openly accessible in either the publication, supplement, online repository, or can be downloaded from a website	Yes; all the mentioned data used in the analysis are openly accessible in either the publication, supplement, online repository, or can be downloaded from a website	11
Dynamics of Interacting Hotspots -- I	Not applicable	Yes; all the mentioned data used in the analysis are openly accessible in either the publication, supplement, online repository, or can be downloaded from a website	Not applicable	Yes; all the mentioned data used in the analysis are openly accessible in either the publication, supplement, online repository, or can be downloaded from a website	12
Early transmission dynamics of COVID-19 in Chile: From sub-exponential ascending growth dynamics to a stationary disease wave, March-April, 2020	Yes; all the mentioned data used in the analysis are openly accessible in either the publication, supplement, online repository, or can be downloaded from a website	Yes; all the mentioned data used in the analysis are openly accessible in either the publication, supplement, online repository, or can be downloaded from a website	Yes; all the mentioned data used in the analysis are openly accessible in either the publication, supplement, online repository, or can be downloaded from a website	Yes; all the mentioned data used in the analysis are openly accessible in either the publication, supplement, online repository, or can be downloaded from a website	13
Effects of age-targeted sequestration for COVID-19	Yes; all the mentioned data used in the analysis are openly accessible in either the publication, supplement, online repository, or can be downloaded from a website	Partially; part of the mentioned data used in the analysis are openly accessible in either the publication, supplement, online repository, or can be downloaded from a website	Not applicable	Yes; all the mentioned data used in the analysis are openly accessible in either the publication, supplement, online repository, or can be downloaded from a website	14
Effects of weather and policy intervention on COVID-19 infection in Ghana	Yes; all the mentioned data used in the analysis are openly accessible in either the publication, supplement, online repository, or can be downloaded from a website	Yes; all the mentioned data used in the analysis are openly accessible in either the publication, supplement, online repository, or can be downloaded from a website	Yes; all the mentioned data used in the analysis are openly accessible in either the publication, supplement, online repository, or can be downloaded from a website	Yes; all the mentioned data used in the analysis are openly accessible in either the publication, supplement, online repository, or can be downloaded from a website	15
Estimating the effect of physical distancing on the COVID-19 pandemic using an urban mobility index	Yes; all the mentioned data used in the analysis are openly accessible in either the publication, supplement, online repository, or can be downloaded from a website	Yes; all the mentioned data used in the analysis are openly accessible in either the publication, supplement, online repository, or can be downloaded from a website	Yes; all the mentioned data used in the analysis are openly accessible in either the publication, supplement, online repository, or can be downloaded from a website	Yes; all the mentioned data used in the analysis are openly accessible in either the publication, supplement, online repository, or can be downloaded from a website	16
Estimating the number of SARS-CoV-2 infections and the impact of social distancing in the United States	Yes; all the mentioned data used in the analysis are openly accessible in either the publication, supplement, online repository, or can be downloaded from a website	Yes; all the mentioned data used in the analysis are openly accessible in either the publication, supplement, online repository, or can be downloaded from a website	Not applicable	Yes; all the mentioned data used in the analysis are openly accessible in either the publication, supplement, online repository, or can be downloaded from a website	17
Estimating the number of SARS-CoV-2 infections in the United States	Yes; all the mentioned data used in the analysis are openly accessible in either the publication, supplement, online repository, or can be downloaded from a website	Yes; all the mentioned data used in the analysis are openly accessible in either the publication, supplement, online repository, or can be downloaded from a website	Yes; all the mentioned data used in the analysis are openly accessible in either the publication, supplement, online repository, or can be downloaded from a website	Yes; all the mentioned data used in the analysis are openly accessible in either the publication, supplement, online repository, or can be downloaded from a website	18
Estimating unobserved SARS-CoV-2 infections in the United States	Yes; all the mentioned data used in the analysis are openly accessible in either the publication, supplement, online repository, or can be downloaded from a website	Yes; all the mentioned data used in the analysis are openly accessible in either the publication, supplement, online repository, or can be downloaded from a website	Not applicable	Yes; all the mentioned data used in the analysis are openly accessible in either the publication, supplement, online repository, or can be downloaded from a website	19
Evaluation of the secondary transmission pattern and epidemic prediction of COVID-19 in the four metropolitan areas of China	Not applicable	Partially; part of the mentioned data used in the analysis are openly accessible in either the publication, supplement, online repository, or can be downloaded from a website	Not applicable	No; none of the mentioned data used to create the results are openly accessible	20
Extensions of the SEIR Model for the Analysis of Tailored Social Distancing and Tracing Approaches to Cope with COVID-19	Not applicable	Yes; all the mentioned data used in the analysis are openly accessible in either the publication, supplement, online repository, or can be downloaded from a website	Not applicable	Not applicable	21
Healthcare impact of COVID-19 epidemic in India: A stochastic mathematical model	Yes; all the mentioned data used in the analysis are openly accessible in either the publication, supplement, online repository, or can be downloaded from a website	Yes; all the mentioned data used in the analysis are openly accessible in either the publication, supplement, online repository, or can be downloaded from a website	Yes; all the mentioned data used in the analysis are openly accessible in either the publication, supplement, online repository, or can be downloaded from a website	Yes; all the mentioned data used in the analysis are openly accessible in either the publication, supplement, online repository, or can be downloaded from a website	22
Herd immunity vs suppressed equilibrium in COVID-19 pandemic: different goals require different models for tracking	Not applicable	Yes; all the mentioned data used in the analysis are openly accessible in either the publication, supplement, online repository, or can be downloaded from a website	Yes; all the mentioned data used in the analysis are openly accessible in either the publication, supplement, online repository, or can be downloaded from a website	Not applicable	23
Impact Assessment of Full and Partial Stay-at-Home Orders, Face Mask Usage, and Contact Tracing: An Agent-Based Simulation Study of COVID-19 for an Urban Region	Not applicable	Partially; part of the mentioned data used in the analysis are openly accessible in either the publication, supplement, online repository, or can be downloaded from a website	Not applicable	Yes; all the mentioned data used in the analysis are openly accessible in either the publication, supplement, online repository, or can be downloaded from a website	24
Intervention Serology and Interaction Substitution: Modeling the Role of 'Shield Immunity' in Reducing COVID-19 Epidemic Spread	Not applicable	Not applicable	Not applicable	Yes; all the mentioned data used in the analysis are openly accessible in either the publication, supplement, online repository, or can be downloaded from a website	25
Maximum entropy method for estimating the reproduction number: An investigation for COVID-19 in China	Yes; all the mentioned data used in the analysis are openly accessible in either the publication, supplement, online repository, or can be downloaded from a website	Partially; part of the mentioned data used in the analysis are openly accessible in either the publication, supplement, online repository, or can be downloaded from a website	Not applicable	Yes; all the mentioned data used in the analysis are openly accessible in either the publication, supplement, online repository, or can be downloaded from a website	26
Minimizing Population Health Loss in Times of Scarce Surgical Capacity	Yes; all the mentioned data used in the analysis are openly accessible in either the publication, supplement, online repository, or can be downloaded from a website	Yes; all the mentioned data used in the analysis are openly accessible in either the publication, supplement, online repository, or can be downloaded from a website	Yes; all the mentioned data used in the analysis are openly accessible in either the publication, supplement, online repository, or can be downloaded from a website	Yes; all the mentioned data used in the analysis are openly accessible in either the publication, supplement, online repository, or can be downloaded from a website	27
Modeling COVID-19 Forecasting and analyzing the dynamics of the outbreak in Hubei and Turkey	Yes; all the mentioned data used in the analysis are openly accessible in either the publication, supplement, online repository, or can be downloaded from a website	Partially; part of the mentioned data used in the analysis are openly accessible in either the publication, supplement, online repository, or can be downloaded from a website	Not applicable	Yes; all the mentioned data used in the analysis are openly accessible in either the publication, supplement, online repository, or can be downloaded from a website	28
Negligible Risk of the COVID-19 Resurgence Caused by Work Resuming in China (outside Hubei): a Statistical Probability Study	Yes; all the mentioned data used in the analysis are openly accessible in either the publication, supplement, online repository, or can be downloaded from a website	Not applicable	Yes; all the mentioned data used in the analysis are openly accessible in either the publication, supplement, online repository, or can be downloaded from a website	Yes; all the mentioned data used in the analysis are openly accessible in either the publication, supplement, online repository, or can be downloaded from a website	29
Parameter estimation and prediction for coronavirus disease outbreak 2019 (COVID-19) in Algeria	Yes; all the mentioned data used in the analysis are openly accessible in either the publication, supplement, online repository, or can be downloaded from a website	Partially; part of the mentioned data used in the analysis are openly accessible in either the publication, supplement, online repository, or can be downloaded from a website	Not applicable	Yes; all the mentioned data used in the analysis are openly accessible in either the publication, supplement, online repository, or can be downloaded from a website	30
Predicting COVID-19 peaks around the world	Yes; all the mentioned data used in the analysis are openly accessible in either the publication, supplement, online repository, or can be downloaded from a website	Yes; all the mentioned data used in the analysis are openly accessible in either the publication, supplement, online repository, or can be downloaded from a website	Not applicable	Yes; all the mentioned data used in the analysis are openly accessible in either the publication, supplement, online repository, or can be downloaded from a website	31
Predicting the cumulative number of cases for the COVID-19 epidemic in China from early data	Yes; all the mentioned data used in the analysis are openly accessible in either the publication, supplement, online repository, or can be downloaded from a website	Yes; all the mentioned data used in the analysis are openly accessible in either the publication, supplement, online repository, or can be downloaded from a website	Not applicable	Yes; all the mentioned data used in the analysis are openly accessible in either the publication, supplement, online repository, or can be downloaded from a website	32
Prediction of COVID-19 spreading profiles in South Korea, Italy and Iran by data-driven coding	Yes; all the mentioned data used in the analysis are openly accessible in either the publication, supplement, online repository, or can be downloaded from a website	Yes; all the mentioned data used in the analysis are openly accessible in either the publication, supplement, online repository, or can be downloaded from a website	Yes; all the mentioned data used in the analysis are openly accessible in either the publication, supplement, online repository, or can be downloaded from a website	Yes; all the mentioned data used in the analysis are openly accessible in either the publication, supplement, online repository, or can be downloaded from a website	33
Progression of COVID-19 in Indian States - Forecasting Endpoints Using SIR and Logistic Growth Models	Yes; all the mentioned data used in the analysis are openly accessible in either the publication, supplement, online repository, or can be downloaded from a website	Partially; part of the mentioned data used in the analysis are openly accessible in either the publication, supplement, online repository, or can be downloaded from a website	Yes; all the mentioned data used in the analysis are openly accessible in either the publication, supplement, online repository, or can be downloaded from a website	Yes; all the mentioned data used in the analysis are openly accessible in either the publication, supplement, online repository, or can be downloaded from a website	34
Projections for first-wave COVID-19 deaths across the US using social-distancing measures derived from mobile phones	Yes; all the mentioned data used in the analysis are openly accessible in either the publication, supplement, online repository, or can be downloaded from a website	Yes; all the mentioned data used in the analysis are openly accessible in either the publication, supplement, online repository, or can be downloaded from a website	Partially; part of the mentioned data used in the analysis are openly accessible in either the publication, supplement, online repository, or can be downloaded from a website	Yes; all the mentioned data used in the analysis are openly accessible in either the publication, supplement, online repository, or can be downloaded from a website	35
Risk for COVID-19 infection and death among Latinos in the United States: Examining heterogeneity in transmission dynamics.	Yes; all the mentioned data used in the analysis are openly accessible in either the publication, supplement, online repository, or can be downloaded from a website	Yes; all the mentioned data used in the analysis are openly accessible in either the publication, supplement, online repository, or can be downloaded from a website	Yes; all the mentioned data used in the analysis are openly accessible in either the publication, supplement, online repository, or can be downloaded from a website	Yes; all the mentioned data used in the analysis are openly accessible in either the publication, supplement, online repository, or can be downloaded from a website	36
Self-Burnout – A New Path to the End of COVID-19	Not applicable	Not applicable	Not applicable	Yes; all the mentioned data used in the analysis are openly accessible in either the publication, supplement, online repository, or can be downloaded from a website	37
Social distancing to slow the U.S. COVID-19 epidemic an interrupted time-series analysis	Yes; all the mentioned data used in the analysis are openly accessible in either the publication, supplement, online repository, or can be downloaded from a website	Yes; all the mentioned data used in the analysis are openly accessible in either the publication, supplement, online repository, or can be downloaded from a website	Yes; all the mentioned data used in the analysis are openly accessible in either the publication, supplement, online repository, or can be downloaded from a website	Yes; all the mentioned data used in the analysis are openly accessible in either the publication, supplement, online repository, or can be downloaded from a website	38
Spatial analysis of COVID-19 spread in Iran: Insights into geographical and structural transmission determinants at a province level	Yes; all the mentioned data used in the analysis are openly accessible in either the publication, supplement, online repository, or can be downloaded from a website	Partially; part of the mentioned data used in the analysis are openly accessible in either the publication, supplement, online repository, or can be downloaded from a website	Yes; all the mentioned data used in the analysis are openly accessible in either the publication, supplement, online repository, or can be downloaded from a website	Yes; all the mentioned data used in the analysis are openly accessible in either the publication, supplement, online repository, or can be downloaded from a website	39
Spatial variability in the risk of death from COVID-19 in 20 regions of Italy	Yes; all the mentioned data used in the analysis are openly accessible in either the publication, supplement, online repository, or can be downloaded from a website	Yes; all the mentioned data used in the analysis are openly accessible in either the publication, supplement, online repository, or can be downloaded from a website	No; none of the mentioned data used to create the results are openly accessible	Yes; all the mentioned data used in the analysis are openly accessible in either the publication, supplement, online repository, or can be downloaded from a website	40
Study of Epidemiological Characteristics and In-silico Analysis of the Effect of Interventions in the SARS-CoV-2 Epidemic in India	Yes; all the mentioned data used in the analysis are openly accessible in either the publication, supplement, online repository, or can be downloaded from a website	Yes; all the mentioned data used in the analysis are openly accessible in either the publication, supplement, online repository, or can be downloaded from a website	Yes; all the mentioned data used in the analysis are openly accessible in either the publication, supplement, online repository, or can be downloaded from a website	Yes; all the mentioned data used in the analysis are openly accessible in either the publication, supplement, online repository, or can be downloaded from a website	41
The contribution of pre-symptomatic infection to the transmission dynamics of COVID-2019	Yes; all the mentioned data used in the analysis are openly accessible in either the publication, supplement, online repository, or can be downloaded from a website	Not applicable	Not applicable	Yes; all the mentioned data used in the analysis are openly accessible in either the publication, supplement, online repository, or can be downloaded from a website	42
The first three months of the COVID-19 epidemic Epidemiological evidence for two separate strains of SARS-CoV-2 viruses spreading and implications for prevention strategies	Yes; all the mentioned data used in the analysis are openly accessible in either the publication, supplement, online repository, or can be downloaded from a website	Yes; all the mentioned data used in the analysis are openly accessible in either the publication, supplement, online repository, or can be downloaded from a website	Not applicable	Yes; all the mentioned data used in the analysis are openly accessible in either the publication, supplement, online repository, or can be downloaded from a website	43
The spatio-temporal epidemic dynamics of COVID-19 outbreak in Africa	Yes; all the mentioned data used in the analysis are openly accessible in either the publication, supplement, online repository, or can be downloaded from a website	Yes; all the mentioned data used in the analysis are openly accessible in either the publication, supplement, online repository, or can be downloaded from a website	Yes; all the mentioned data used in the analysis are openly accessible in either the publication, supplement, online repository, or can be downloaded from a website	Yes; all the mentioned data used in the analysis are openly accessible in either the publication, supplement, online repository, or can be downloaded from a website	44
The time scale of asymptomatic transmission affects estimates of epidemic potential in the COVID-19 outbreak	Not applicable	Not applicable	Not applicable	Not applicable	45
Why lockdown? Simplified arithmetic tools for decision-makers, health professionals, journalists and the general public to explore containment options for the novel coronavirus	Not applicable	Yes; all the mentioned data used in the analysis are openly accessible in either the publication, supplement, online repository, or can be downloaded from a website	Not applicable	Yes; all the mentioned data used in the analysis are openly accessible in either the publication, supplement, online repository, or can be downloaded from a website	46

### Sheet: 5.5
5.5) Is the data in a format that can be easily re-formatted (or "parseable") to meet the input specifications of the model implementation?
Title	DP	KC	MM	AAQ	Identifier
A first study on the impact of containment measure on COVID-19 spread in Morocco	Yes; all of the input data are in a format that can be easily re-formatted	No; all data are in a format that is not easily re-formatted	Not applicable	Yes; all of the input data are in a format that can be easily re-formatted	1
A model showing the relative risk of viral aerosol infection from breathing and the benefit of wearing masks in different settings with implications for Covid-19 .	Not applicable	Not applicable	Not applicable	Not applicable	2
A novel cohort analysis approach to determining the case fatality rate of COVID-19 and other infectious diseases	Yes; all of the input data are in a format that can be easily re-formatted	Yes; all of the input data are in a format that can be easily re-formatted	Yes; all of the input data are in a format that can be easily re-formatted	Yes; all of the input data are in a format that can be easily re-formatted	3
A pandemic at the Tunisian scale. Mathematical modelling of reported and unreported COVID-19 infected cases	Yes; all of the input data are in a format that can be easily re-formatted	Yes; all of the input data are in a format that can be easily re-formatted	Not applicable	Yes; all of the input data are in a format that can be easily re-formatted	4
A simulation of a COVID-19 epidemic based on a deterministic SEIR model	Not applicable	Yes; all of the input data are in a format that can be easily re-formatted	Not applicable	Not applicable	5
ARIMA forecasting of COVID-19 incidence in Italy, Russia, and the USA	Yes; all of the input data are in a format that can be easily re-formatted	Partially; some of the input data are in a format that can be easily re-formatted	No; all data are in a format that is not easily re-formatted	Yes; all of the input data are in a format that can be easily re-formatted	6
Asymptotic estimates of SARS-CoV-2 infection counts and their sensitivity to stochastic perturbation	Yes; all of the input data are in a format that can be easily re-formatted	Yes; all of the input data are in a format that can be easily re-formatted	No; all data are in a format that is not easily re-formatted	Yes; all of the input data are in a format that can be easily re-formatted	7
Bayesian Modeling of COVID-19 Positivity Rate -- the Indiana experience	Yes; all of the input data are in a format that can be easily re-formatted	Yes; all of the input data are in a format that can be easily re-formatted	Yes; all of the input data are in a format that can be easily re-formatted	Yes; all of the input data are in a format that can be easily re-formatted	8
Cooperative virus propagation underlies COVID-19 transmission dynamics	Yes; all of the input data are in a format that can be easily re-formatted	Yes; all of the input data are in a format that can be easily re-formatted	Yes; all of the input data are in a format that can be easily re-formatted	Yes; all of the input data are in a format that can be easily re-formatted	9
COVID 19: Real-time Forecasts of Confirmed Cases, Active Cases, and Health Infrastructure Requirements for India and its Majorly Affected States using the ARIMA model	Yes; all of the input data are in a format that can be easily re-formatted	Yes; all of the input data are in a format that can be easily re-formatted	Yes; all of the input data are in a format that can be easily re-formatted	Yes; all of the input data are in a format that can be easily re-formatted	10
COVID-19 in India: State-wise Analysis and Prediction	Yes; all of the input data are in a format that can be easily re-formatted	Partially; some of the input data are in a format that can be easily re-formatted	No; all data are in a format that is not easily re-formatted	Partially; some of the input data are in a format that can be easily re-formatted	11
Dynamics of Interacting Hotspots -- I	Not applicable	No; all data are in a format that is not easily re-formatted	Not applicable	Yes; all of the input data are in a format that can be easily re-formatted	12
Early transmission dynamics of COVID-19 in Chile: From sub-exponential ascending growth dynamics to a stationary disease wave, March-April, 2020	Yes; all of the input data are in a format that can be easily re-formatted	Yes; all of the input data are in a format that can be easily re-formatted	Yes; all of the input data are in a format that can be easily re-formatted	Yes; all of the input data are in a format that can be easily re-formatted	13
Effects of age-targeted sequestration for COVID-19	Yes; all of the input data are in a format that can be easily re-formatted	Partially; some of the input data are in a format that can be easily re-formatted	Not applicable	No; all data are in a format that is not easily re-formatted	14
Effects of weather and policy intervention on COVID-19 infection in Ghana	Yes; all of the input data are in a format that can be easily re-formatted	Yes; all of the input data are in a format that can be easily re-formatted	Yes; all of the input data are in a format that can be easily re-formatted	Yes; all of the input data are in a format that can be easily re-formatted	15
Estimating the effect of physical distancing on the COVID-19 pandemic using an urban mobility index	Yes; all of the input data are in a format that can be easily re-formatted	Yes; all of the input data are in a format that can be easily re-formatted	Yes; all of the input data are in a format that can be easily re-formatted	Yes; all of the input data are in a format that can be easily re-formatted	16
Estimating the number of SARS-CoV-2 infections and the impact of social distancing in the United States	Yes; all of the input data are in a format that can be easily re-formatted	Yes; all of the input data are in a format that can be easily re-formatted	Not applicable	Yes; all of the input data are in a format that can be easily re-formatted	17
Estimating the number of SARS-CoV-2 infections in the United States	Yes; all of the input data are in a format that can be easily re-formatted	Yes; all of the input data are in a format that can be easily re-formatted	Yes; all of the input data are in a format that can be easily re-formatted	Yes; all of the input data are in a format that can be easily re-formatted	18
Estimating unobserved SARS-CoV-2 infections in the United States	Yes; all of the input data are in a format that can be easily re-formatted	Yes; all of the input data are in a format that can be easily re-formatted	Not applicable	Yes; all of the input data are in a format that can be easily re-formatted	19
Evaluation of the secondary transmission pattern and epidemic prediction of COVID-19 in the four metropolitan areas of China	Not applicable	Partially; some of the input data are in a format that can be easily re-formatted	Not applicable	Not applicable	20
Extensions of the SEIR Model for the Analysis of Tailored Social Distancing and Tracing Approaches to Cope with COVID-19	Not applicable	Yes; all of the input data are in a format that can be easily re-formatted	Not applicable	Not applicable	21
Healthcare impact of COVID-19 epidemic in India: A stochastic mathematical model	Yes; all of the input data are in a format that can be easily re-formatted	Yes; all of the input data are in a format that can be easily re-formatted	No; all data are in a format that is not easily re-formatted	No; all data are in a format that is not easily re-formatted	22
Herd immunity vs suppressed equilibrium in COVID-19 pandemic: different goals require different models for tracking	Not applicable	Partially; some of the input data are in a format that can be easily re-formatted	Partially; some of the input data are in a format that can be easily re-formatted	Not applicable	23
Impact Assessment of Full and Partial Stay-at-Home Orders, Face Mask Usage, and Contact Tracing: An Agent-Based Simulation Study of COVID-19 for an Urban Region	Not applicable	Partially; some of the input data are in a format that can be easily re-formatted	Not applicable	Yes; all of the input data are in a format that can be easily re-formatted	24
Intervention Serology and Interaction Substitution: Modeling the Role of 'Shield Immunity' in Reducing COVID-19 Epidemic Spread	Not applicable	Not applicable	Not applicable	Yes; all of the input data are in a format that can be easily re-formatted	25
Maximum entropy method for estimating the reproduction number: An investigation for COVID-19 in China	Partially; some of the input data are in a format that can be easily re-formatted	Partially; some of the input data are in a format that can be easily re-formatted	Not applicable	Partially; some of the input data are in a format that can be easily re-formatted	26
Minimizing Population Health Loss in Times of Scarce Surgical Capacity	Yes; all of the input data are in a format that can be easily re-formatted	Yes; all of the input data are in a format that can be easily re-formatted	Yes; all of the input data are in a format that can be easily re-formatted	Yes; all of the input data are in a format that can be easily re-formatted	27
Modeling COVID-19 Forecasting and analyzing the dynamics of the outbreak in Hubei and Turkey	Partially; some of the input data are in a format that can be easily re-formatted	Partially; some of the input data are in a format that can be easily re-formatted	Not applicable	Yes; all of the input data are in a format that can be easily re-formatted	28
Negligible Risk of the COVID-19 Resurgence Caused by Work Resuming in China (outside Hubei): a Statistical Probability Study	Yes; all of the input data are in a format that can be easily re-formatted	Not applicable	Yes; all of the input data are in a format that can be easily re-formatted	Yes; all of the input data are in a format that can be easily re-formatted	29
Parameter estimation and prediction for coronavirus disease outbreak 2019 (COVID-19) in Algeria	Yes; all of the input data are in a format that can be easily re-formatted	Not applicable	Not applicable	Yes; all of the input data are in a format that can be easily re-formatted	30
Predicting COVID-19 peaks around the world	No; all data are in a format that is not easily re-formatted	Yes; all of the input data are in a format that can be easily re-formatted	Not applicable	Yes; all of the input data are in a format that can be easily re-formatted	31
Predicting the cumulative number of cases for the COVID-19 epidemic in China from early data	Partially; some of the input data are in a format that can be easily re-formatted	Yes; all of the input data are in a format that can be easily re-formatted	Not applicable	Yes; all of the input data are in a format that can be easily re-formatted	32
Prediction of COVID-19 spreading profiles in South Korea, Italy and Iran by data-driven coding	Partially; some of the input data are in a format that can be easily re-formatted	Yes; all of the input data are in a format that can be easily re-formatted	Yes; all of the input data are in a format that can be easily re-formatted	Yes; all of the input data are in a format that can be easily re-formatted	33
Progression of COVID-19 in Indian States - Forecasting Endpoints Using SIR and Logistic Growth Models	Yes; all of the input data are in a format that can be easily re-formatted	Yes; all of the input data are in a format that can be easily re-formatted	No; all data are in a format that is not easily re-formatted	Yes; all of the input data are in a format that can be easily re-formatted	34
Projections for first-wave COVID-19 deaths across the US using social-distancing measures derived from mobile phones	Yes; all of the input data are in a format that can be easily re-formatted	Yes; all of the input data are in a format that can be easily re-formatted	Partially; some of the input data are in a format that can be easily re-formatted	Yes; all of the input data are in a format that can be easily re-formatted	35
Risk for COVID-19 infection and death among Latinos in the United States: Examining heterogeneity in transmission dynamics.	Yes; all of the input data are in a format that can be easily re-formatted	Yes; all of the input data are in a format that can be easily re-formatted	Partially; some of the input data are in a format that can be easily re-formatted	Yes; all of the input data are in a format that can be easily re-formatted	36
Self-Burnout – A New Path to the End of COVID-19	Not applicable	Not applicable	Not applicable	Partially; some of the input data are in a format that can be easily re-formatted	37
Social distancing to slow the U.S. COVID-19 epidemic an interrupted time-series analysis	Yes; all of the input data are in a format that can be easily re-formatted	Yes; all of the input data are in a format that can be easily re-formatted	Yes; all of the input data are in a format that can be easily re-formatted	Yes; all of the input data are in a format that can be easily re-formatted	38
Spatial analysis of COVID-19 spread in Iran: Insights into geographical and structural transmission determinants at a province level	Yes; all of the input data are in a format that can be easily re-formatted	Partially; some of the input data are in a format that can be easily re-formatted	No; all data are in a format that is not easily re-formatted	Yes; all of the input data are in a format that can be easily re-formatted	39
Spatial variability in the risk of death from COVID-19 in 20 regions of Italy	Yes; all of the input data are in a format that can be easily re-formatted	Yes; all of the input data are in a format that can be easily re-formatted	Not applicable	Yes; all of the input data are in a format that can be easily re-formatted	40
Study of Epidemiological Characteristics and In-silico Analysis of the Effect of Interventions in the SARS-CoV-2 Epidemic in India	Yes; all of the input data are in a format that can be easily re-formatted	Yes; all of the input data are in a format that can be easily re-formatted	Yes; all of the input data are in a format that can be easily re-formatted	Yes; all of the input data are in a format that can be easily re-formatted	41
The contribution of pre-symptomatic infection to the transmission dynamics of COVID-2019	Yes; all of the input data are in a format that can be easily re-formatted	Not applicable	Not applicable	Yes; all of the input data are in a format that can be easily re-formatted	42
The first three months of the COVID-19 epidemic Epidemiological evidence for two separate strains of SARS-CoV-2 viruses spreading and implications for prevention strategies	Yes; all of the input data are in a format that can be easily re-formatted	Partially; some of the input data are in a format that can be easily re-formatted	Not applicable	Yes; all of the input data are in a format that can be easily re-formatted	43
The spatio-temporal epidemic dynamics of COVID-19 outbreak in Africa	Yes; all of the input data are in a format that can be easily re-formatted	Yes; all of the input data are in a format that can be easily re-formatted	Yes; all of the input data are in a format that can be easily re-formatted	Yes; all of the input data are in a format that can be easily re-formatted	44
The time scale of asymptomatic transmission affects estimates of epidemic potential in the COVID-19 outbreak	Not applicable	Not applicable	Not applicable	Not applicable	45
Why lockdown? Simplified arithmetic tools for decision-makers, health professionals, journalists and the general public to explore containment options for the novel coronavirus	Not applicable	Yes; all of the input data are in a format that can be easily re-formatted	Not applicable	Yes; all of the input data are in a format that can be easily re-formatted	46

### Sheet: 6.1
6.1) Are all the mentioned parameter values for the model implementation (e.g. code, workflow) documented in a single location (e.g. table or list in the publication or supplement)?
Title	DP	KC	MM	AAQ	Identifier
A first study on the impact of containment measure on COVID-19 spread in Morocco	Yes; all mentioned parameter values for the model implementation are documented in a single location	Yes; all mentioned parameter values for the model implementation are documented in a single location	Yes; all mentioned parameter values for the model implementation are documented in a single location	Yes; all mentioned parameter values for the model implementation are documented in a single location	1
A model showing the relative risk of viral aerosol infection from breathing and the benefit of wearing masks in different settings with implications for Covid-19 .	Partially; some mentioned parameters for the model implementation are documented or they are dispersed throughout the text	Partially; some mentioned parameters for the model implementation are documented or they are dispersed throughout the text	Yes; all mentioned parameter values for the model implementation are documented in a single location	Yes; all mentioned parameter values for the model implementation are documented in a single location	2
A novel cohort analysis approach to determining the case fatality rate of COVID-19 and other infectious diseases	Partially; some mentioned parameters for the model implementation are documented or they are dispersed throughout the text	Partially; some mentioned parameters for the model implementation are documented or they are dispersed throughout the text	Partially; some mentioned parameters for the model implementation are documented or they are dispersed throughout the text	Partially; some mentioned parameters for the model implementation are documented or they are dispersed throughout the text	3
A pandemic at the Tunisian scale. Mathematical modelling of reported and unreported COVID-19 infected cases	Partially; some mentioned parameters for the model implementation are documented or they are dispersed throughout the text	Partially; some mentioned parameters for the model implementation are documented or they are dispersed throughout the text	Partially; some mentioned parameters for the model implementation are documented or they are dispersed throughout the text	Partially; some mentioned parameters for the model implementation are documented or they are dispersed throughout the text	4
A simulation of a COVID-19 epidemic based on a deterministic SEIR model	Partially; some mentioned parameters for the model implementation are documented or they are dispersed throughout the text	Partially; some mentioned parameters for the model implementation are documented or they are dispersed throughout the text	Yes; all mentioned parameter values for the model implementation are documented in a single location	Yes; all mentioned parameter values for the model implementation are documented in a single location	5
ARIMA forecasting of COVID-19 incidence in Italy, Russia, and the USA	Yes; all mentioned parameter values for the model implementation are documented in a single location	Partially; some mentioned parameters for the model implementation are documented or they are dispersed throughout the text	Partially; some mentioned parameters for the model implementation are documented or they are dispersed throughout the text	Partially; some mentioned parameters for the model implementation are documented or they are dispersed throughout the text	6
Asymptotic estimates of SARS-CoV-2 infection counts and their sensitivity to stochastic perturbation	Partially; some mentioned parameters for the model implementation are documented or they are dispersed throughout the text	Partially; some mentioned parameters for the model implementation are documented or they are dispersed throughout the text	Partially; some mentioned parameters for the model implementation are documented or they are dispersed throughout the text	Partially; some mentioned parameters for the model implementation are documented or they are dispersed throughout the text	7
Bayesian Modeling of COVID-19 Positivity Rate -- the Indiana experience	Partially; some mentioned parameters for the model implementation are documented or they are dispersed throughout the text	Partially; some mentioned parameters for the model implementation are documented or they are dispersed throughout the text	Partially; some mentioned parameters for the model implementation are documented or they are dispersed throughout the text	Partially; some mentioned parameters for the model implementation are documented or they are dispersed throughout the text	8
Cooperative virus propagation underlies COVID-19 transmission dynamics	Partially; some mentioned parameters for the model implementation are documented or they are dispersed throughout the text	Yes; all mentioned parameter values for the model implementation are documented in a single location	No; none of the parameter values for the model implementation are documented	No; none of the parameter values for the model implementation are documented	9
COVID 19: Real-time Forecasts of Confirmed Cases, Active Cases, and Health Infrastructure Requirements for India and its Majorly Affected States using the ARIMA model	Yes; all mentioned parameter values for the model implementation are documented in a single location	Partially; some mentioned parameters for the model implementation are documented or they are dispersed throughout the text	No; none of the parameter values for the model implementation are documented	No; none of the parameter values for the model implementation are documented	10
COVID-19 in India: State-wise Analysis and Prediction	Partially; some mentioned parameters for the model implementation are documented or they are dispersed throughout the text	Yes; all mentioned parameter values for the model implementation are documented in a single location	Partially; some mentioned parameters for the model implementation are documented or they are dispersed throughout the text	Partially; some mentioned parameters for the model implementation are documented or they are dispersed throughout the text	11
Dynamics of Interacting Hotspots -- I	Partially; some mentioned parameters for the model implementation are documented or they are dispersed throughout the text	Partially; some mentioned parameters for the model implementation are documented or they are dispersed throughout the text	Partially; some mentioned parameters for the model implementation are documented or they are dispersed throughout the text	Partially; some mentioned parameters for the model implementation are documented or they are dispersed throughout the text	12
Early transmission dynamics of COVID-19 in Chile: From sub-exponential ascending growth dynamics to a stationary disease wave, March-April, 2020	Partially; some mentioned parameters for the model implementation are documented or they are dispersed throughout the text	Partially; some mentioned parameters for the model implementation are documented or they are dispersed throughout the text	Partially; some mentioned parameters for the model implementation are documented or they are dispersed throughout the text	Partially; some mentioned parameters for the model implementation are documented or they are dispersed throughout the text	13
Effects of age-targeted sequestration for COVID-19	Partially; some mentioned parameters for the model implementation are documented or they are dispersed throughout the text	Yes; all mentioned parameter values for the model implementation are documented in a single location	Partially; some mentioned parameters for the model implementation are documented or they are dispersed throughout the text	Partially; some mentioned parameters for the model implementation are documented or they are dispersed throughout the text	14
Effects of weather and policy intervention on COVID-19 infection in Ghana	Partially; some mentioned parameters for the model implementation are documented or they are dispersed throughout the text	Yes; all mentioned parameter values for the model implementation are documented in a single location	Yes; all mentioned parameter values for the model implementation are documented in a single location	Yes; all mentioned parameter values for the model implementation are documented in a single location	15
Estimating the effect of physical distancing on the COVID-19 pandemic using an urban mobility index	Partially; some mentioned parameters for the model implementation are documented or they are dispersed throughout the text	Yes; all mentioned parameter values for the model implementation are documented in a single location	Partially; some mentioned parameters for the model implementation are documented or they are dispersed throughout the text	Partially; some mentioned parameters for the model implementation are documented or they are dispersed throughout the text	16
Estimating the number of SARS-CoV-2 infections and the impact of social distancing in the United States	Partially; some mentioned parameters for the model implementation are documented or they are dispersed throughout the text	Partially; some mentioned parameters for the model implementation are documented or they are dispersed throughout the text	Partially; some mentioned parameters for the model implementation are documented or they are dispersed throughout the text	Partially; some mentioned parameters for the model implementation are documented or they are dispersed throughout the text	17
Estimating the number of SARS-CoV-2 infections in the United States	Partially; some mentioned parameters for the model implementation are documented or they are dispersed throughout the text	Partially; some mentioned parameters for the model implementation are documented or they are dispersed throughout the text	No; none of the parameter values for the model implementation are documented	No; none of the parameter values for the model implementation are documented	18
Estimating unobserved SARS-CoV-2 infections in the United States	Yes; all mentioned parameter values for the model implementation are documented in a single location	Partially; some mentioned parameters for the model implementation are documented or they are dispersed throughout the text	Yes; all mentioned parameter values for the model implementation are documented in a single location	Yes; all mentioned parameter values for the model implementation are documented in a single location	19
Evaluation of the secondary transmission pattern and epidemic prediction of COVID-19 in the four metropolitan areas of China	Yes; all mentioned parameter values for the model implementation are documented in a single location	Partially; some mentioned parameters for the model implementation are documented or they are dispersed throughout the text	Yes; all mentioned parameter values for the model implementation are documented in a single location	Yes; all mentioned parameter values for the model implementation are documented in a single location	20
Extensions of the SEIR Model for the Analysis of Tailored Social Distancing and Tracing Approaches to Cope with COVID-19	Yes; all mentioned parameter values for the model implementation are documented in a single location	Yes; all mentioned parameter values for the model implementation are documented in a single location	Yes; all mentioned parameter values for the model implementation are documented in a single location	Yes; all mentioned parameter values for the model implementation are documented in a single location	21
Healthcare impact of COVID-19 epidemic in India: A stochastic mathematical model	Yes; all mentioned parameter values for the model implementation are documented in a single location	Partially; some mentioned parameters for the model implementation are documented or they are dispersed throughout the text	Yes; all mentioned parameter values for the model implementation are documented in a single location	Yes; all mentioned parameter values for the model implementation are documented in a single location	22
Herd immunity vs suppressed equilibrium in COVID-19 pandemic: different goals require different models for tracking	Partially; some mentioned parameters for the model implementation are documented or they are dispersed throughout the text	Partially; some mentioned parameters for the model implementation are documented or they are dispersed throughout the text	Partially; some mentioned parameters for the model implementation are documented or they are dispersed throughout the text	Partially; some mentioned parameters for the model implementation are documented or they are dispersed throughout the text	23
Impact Assessment of Full and Partial Stay-at-Home Orders, Face Mask Usage, and Contact Tracing: An Agent-Based Simulation Study of COVID-19 for an Urban Region	Yes; all mentioned parameter values for the model implementation are documented in a single location	Yes; all mentioned parameter values for the model implementation are documented in a single location	Yes; all mentioned parameter values for the model implementation are documented in a single location	Yes; all mentioned parameter values for the model implementation are documented in a single location	24
Intervention Serology and Interaction Substitution: Modeling the Role of 'Shield Immunity' in Reducing COVID-19 Epidemic Spread	Yes; all mentioned parameter values for the model implementation are documented in a single location	Partially; some mentioned parameters for the model implementation are documented or they are dispersed throughout the text	Yes; all mentioned parameter values for the model implementation are documented in a single location	Yes; all mentioned parameter values for the model implementation are documented in a single location	25
Maximum entropy method for estimating the reproduction number: An investigation for COVID-19 in China	Partially; some mentioned parameters for the model implementation are documented or they are dispersed throughout the text	Partially; some mentioned parameters for the model implementation are documented or they are dispersed throughout the text	Partially; some mentioned parameters for the model implementation are documented or they are dispersed throughout the text	Partially; some mentioned parameters for the model implementation are documented or they are dispersed throughout the text	26
Minimizing Population Health Loss in Times of Scarce Surgical Capacity	Yes; all mentioned parameter values for the model implementation are documented in a single location	Partially; some mentioned parameters for the model implementation are documented or they are dispersed throughout the text	Yes; all mentioned parameter values for the model implementation are documented in a single location	Yes; all mentioned parameter values for the model implementation are documented in a single location	27
Modeling COVID-19 Forecasting and analyzing the dynamics of the outbreak in Hubei and Turkey	Yes; all mentioned parameter values for the model implementation are documented in a single location	Yes; all mentioned parameter values for the model implementation are documented in a single location	Yes; all mentioned parameter values for the model implementation are documented in a single location	Yes; all mentioned parameter values for the model implementation are documented in a single location	28
Negligible Risk of the COVID-19 Resurgence Caused by Work Resuming in China (outside Hubei): a Statistical Probability Study	Yes; all mentioned parameter values for the model implementation are documented in a single location	No; none of the parameter values for the model implementation are documented	Yes; all mentioned parameter values for the model implementation are documented in a single location	Yes; all mentioned parameter values for the model implementation are documented in a single location	29
Parameter estimation and prediction for coronavirus disease outbreak 2019 (COVID-19) in Algeria	Yes; all mentioned parameter values for the model implementation are documented in a single location	Yes; all mentioned parameter values for the model implementation are documented in a single location	Yes; all mentioned parameter values for the model implementation are documented in a single location	Yes; all mentioned parameter values for the model implementation are documented in a single location	30
Predicting COVID-19 peaks around the world	Yes; all mentioned parameter values for the model implementation are documented in a single location	Partially; some mentioned parameters for the model implementation are documented or they are dispersed throughout the text	Partially; some mentioned parameters for the model implementation are documented or they are dispersed throughout the text	Partially; some mentioned parameters for the model implementation are documented or they are dispersed throughout the text	31
Predicting the cumulative number of cases for the COVID-19 epidemic in China from early data	Partially; some mentioned parameters for the model implementation are documented or they are dispersed throughout the text	Yes; all mentioned parameter values for the model implementation are documented in a single location	Partially; some mentioned parameters for the model implementation are documented or they are dispersed throughout the text	Partially; some mentioned parameters for the model implementation are documented or they are dispersed throughout the text	32
Prediction of COVID-19 spreading profiles in South Korea, Italy and Iran by data-driven coding	Partially; some mentioned parameters for the model implementation are documented or they are dispersed throughout the text	Yes; all mentioned parameter values for the model implementation are documented in a single location	Partially; some mentioned parameters for the model implementation are documented or they are dispersed throughout the text	Partially; some mentioned parameters for the model implementation are documented or they are dispersed throughout the text	33
Progression of COVID-19 in Indian States - Forecasting Endpoints Using SIR and Logistic Growth Models	Partially; some mentioned parameters for the model implementation are documented or they are dispersed throughout the text	Yes; all mentioned parameter values for the model implementation are documented in a single location	Yes; all mentioned parameter values for the model implementation are documented in a single location	Yes; all mentioned parameter values for the model implementation are documented in a single location	34
Projections for first-wave COVID-19 deaths across the US using social-distancing measures derived from mobile phones	Partially; some mentioned parameters for the model implementation are documented or they are dispersed throughout the text	Partially; some mentioned parameters for the model implementation are documented or they are dispersed throughout the text	No; none of the parameter values for the model implementation are documented	No; none of the parameter values for the model implementation are documented	35
Risk for COVID-19 infection and death among Latinos in the United States: Examining heterogeneity in transmission dynamics.	Yes; all mentioned parameter values for the model implementation are documented in a single location	Yes; all mentioned parameter values for the model implementation are documented in a single location	No; none of the parameter values for the model implementation are documented	No; none of the parameter values for the model implementation are documented	36
Self-Burnout – A New Path to the End of COVID-19	Partially; some mentioned parameters for the model implementation are documented or they are dispersed throughout the text	Partially; some mentioned parameters for the model implementation are documented or they are dispersed throughout the text	Partially; some mentioned parameters for the model implementation are documented or they are dispersed throughout the text	Partially; some mentioned parameters for the model implementation are documented or they are dispersed throughout the text	37
Social distancing to slow the U.S. COVID-19 epidemic an interrupted time-series analysis	Yes; all mentioned parameter values for the model implementation are documented in a single location	Partially; some mentioned parameters for the model implementation are documented or they are dispersed throughout the text	Yes; all mentioned parameter values for the model implementation are documented in a single location	Yes; all mentioned parameter values for the model implementation are documented in a single location	38
Spatial analysis of COVID-19 spread in Iran: Insights into geographical and structural transmission determinants at a province level	Yes; all mentioned parameter values for the model implementation are documented in a single location	Yes; all mentioned parameter values for the model implementation are documented in a single location	Yes; all mentioned parameter values for the model implementation are documented in a single location	Yes; all mentioned parameter values for the model implementation are documented in a single location	39
Spatial variability in the risk of death from COVID-19 in 20 regions of Italy	Yes; all mentioned parameter values for the model implementation are documented in a single location	No; none of the parameter values for the model implementation are documented	Partially; some mentioned parameters for the model implementation are documented or they are dispersed throughout the text	Partially; some mentioned parameters for the model implementation are documented or they are dispersed throughout the text	40
Study of Epidemiological Characteristics and In-silico Analysis of the Effect of Interventions in the SARS-CoV-2 Epidemic in India	Yes; all mentioned parameter values for the model implementation are documented in a single location	Partially; some mentioned parameters for the model implementation are documented or they are dispersed throughout the text	Partially; some mentioned parameters for the model implementation are documented or they are dispersed throughout the text	Partially; some mentioned parameters for the model implementation are documented or they are dispersed throughout the text	41
The contribution of pre-symptomatic infection to the transmission dynamics of COVID-2019	Partially; some mentioned parameters for the model implementation are documented or they are dispersed throughout the text	Partially; some mentioned parameters for the model implementation are documented or they are dispersed throughout the text	No; none of the parameter values for the model implementation are documented	No; none of the parameter values for the model implementation are documented	42
The first three months of the COVID-19 epidemic Epidemiological evidence for two separate strains of SARS-CoV-2 viruses spreading and implications for prevention strategies	Partially; some mentioned parameters for the model implementation are documented or they are dispersed throughout the text	Partially; some mentioned parameters for the model implementation are documented or they are dispersed throughout the text	Partially; some mentioned parameters for the model implementation are documented or they are dispersed throughout the text	Partially; some mentioned parameters for the model implementation are documented or they are dispersed throughout the text	43
The spatio-temporal epidemic dynamics of COVID-19 outbreak in Africa	Partially; some mentioned parameters for the model implementation are documented or they are dispersed throughout the text	Yes; all mentioned parameter values for the model implementation are documented in a single location	Yes; all mentioned parameter values for the model implementation are documented in a single location	Yes; all mentioned parameter values for the model implementation are documented in a single location	44
The time scale of asymptomatic transmission affects estimates of epidemic potential in the COVID-19 outbreak	Partially; some mentioned parameters for the model implementation are documented or they are dispersed throughout the text	Partially; some mentioned parameters for the model implementation are documented or they are dispersed throughout the text	Partially; some mentioned parameters for the model implementation are documented or they are dispersed throughout the text	Partially; some mentioned parameters for the model implementation are documented or they are dispersed throughout the text	45
Why lockdown? Simplified arithmetic tools for decision-makers, health professionals, journalists and the general public to explore containment options for the novel coronavirus	Yes; all mentioned parameter values for the model implementation are documented in a single location	Partially; some mentioned parameters for the model implementation are documented or they are dispersed throughout the text	Yes; all mentioned parameter values for the model implementation are documented in a single location	Yes; all mentioned parameter values for the model implementation are documented in a single location	46

### Sheet: 6.2
6.2) Is there an explanation of how the described/mentioned components (computational environment, analytical software, model implementation, and data) were used together to create the results (e.g., figures and/ or tables)?
Title	DP	KC	MM	AAQ	Identifier
A first study on the impact of containment measure on COVID-19 spread in Morocco	No; there is not an explanation of how the data and model implementation were used to create the key results	Partially; there is a partial explanation or how the data and model implementation were used to create the key results	Yes; there is complete explanation in the publication, supplement, or online repository for how all the mentioned components were used to create the results	Partially; there is a partial explanation or how the data and model implementation were used to create the key results	1
A model showing the relative risk of viral aerosol infection from breathing and the benefit of wearing masks in different settings with implications for Covid-19 .	Partially; there is a partial explanation or how the data and model implementation were used to create the key results	Partially; there is a partial explanation or how the data and model implementation were used to create the key results	No; there is not an explanation of how the data and model implementation were used to create the key results	Partially; there is a partial explanation or how the data and model implementation were used to create the key results	2
A novel cohort analysis approach to determining the case fatality rate of COVID-19 and other infectious diseases	No; there is not an explanation of how the data and model implementation were used to create the key results	Partially; there is a partial explanation or how the data and model implementation were used to create the key results	Partially; there is a partial explanation or how the data and model implementation were used to create the key results	Partially; there is a partial explanation or how the data and model implementation were used to create the key results	3
A pandemic at the Tunisian scale. Mathematical modelling of reported and unreported COVID-19 infected cases	No; there is not an explanation of how the data and model implementation were used to create the key results	Partially; there is a partial explanation or how the data and model implementation were used to create the key results	Partially; there is a partial explanation or how the data and model implementation were used to create the key results	Partially; there is a partial explanation or how the data and model implementation were used to create the key results	4
A simulation of a COVID-19 epidemic based on a deterministic SEIR model	Partially; there is a partial explanation or how the data and model implementation were used to create the key results	Partially; there is a partial explanation or how the data and model implementation were used to create the key results	Partially; there is a partial explanation or how the data and model implementation were used to create the key results	Partially; there is a partial explanation or how the data and model implementation were used to create the key results	5
ARIMA forecasting of COVID-19 incidence in Italy, Russia, and the USA	No; there is not an explanation of how the data and model implementation were used to create the key results	Partially; there is a partial explanation or how the data and model implementation were used to create the key results	Partially; there is a partial explanation or how the data and model implementation were used to create the key results	Partially; there is a partial explanation or how the data and model implementation were used to create the key results	6
Asymptotic estimates of SARS-CoV-2 infection counts and their sensitivity to stochastic perturbation	No; there is not an explanation of how the data and model implementation were used to create the key results	Partially; there is a partial explanation or how the data and model implementation were used to create the key results	Partially; there is a partial explanation or how the data and model implementation were used to create the key results	Partially; there is a partial explanation or how the data and model implementation were used to create the key results	7
Bayesian Modeling of COVID-19 Positivity Rate -- the Indiana experience	Partially; there is a partial explanation or how the data and model implementation were used to create the key results	Partially; there is a partial explanation or how the data and model implementation were used to create the key results	Yes; there is complete explanation in the publication, supplement, or online repository for how all the mentioned components were used to create the results	Partially; there is a partial explanation or how the data and model implementation were used to create the key results	8
Cooperative virus propagation underlies COVID-19 transmission dynamics	Yes; there is complete explanation in the publication, supplement, or online repository for how all the mentioned components were used to create the results	Yes; there is complete explanation in the publication, supplement, or online repository for how all the mentioned components were used to create the results	Partially; there is a partial explanation or how the data and model implementation were used to create the key results	Yes; there is complete explanation in the publication, supplement, or online repository for how all the mentioned components were used to create the results	9
COVID 19: Real-time Forecasts of Confirmed Cases, Active Cases, and Health Infrastructure Requirements for India and its Majorly Affected States using the ARIMA model	No; there is not an explanation of how the data and model implementation were used to create the key results	Partially; there is a partial explanation or how the data and model implementation were used to create the key results	Partially; there is a partial explanation or how the data and model implementation were used to create the key results	Partially; there is a partial explanation or how the data and model implementation were used to create the key results	10
COVID-19 in India: State-wise Analysis and Prediction	No; there is not an explanation of how the data and model implementation were used to create the key results	Partially; there is a partial explanation or how the data and model implementation were used to create the key results	Partially; there is a partial explanation or how the data and model implementation were used to create the key results	Partially; there is a partial explanation or how the data and model implementation were used to create the key results	11
Dynamics of Interacting Hotspots -- I	No; there is not an explanation of how the data and model implementation were used to create the key results	Partially; there is a partial explanation or how the data and model implementation were used to create the key results	Partially; there is a partial explanation or how the data and model implementation were used to create the key results	Partially; there is a partial explanation or how the data and model implementation were used to create the key results	12
Early transmission dynamics of COVID-19 in Chile: From sub-exponential ascending growth dynamics to a stationary disease wave, March-April, 2020	No; there is not an explanation of how the data and model implementation were used to create the key results	Partially; there is a partial explanation or how the data and model implementation were used to create the key results	Partially; there is a partial explanation or how the data and model implementation were used to create the key results	Partially; there is a partial explanation or how the data and model implementation were used to create the key results	13
Effects of age-targeted sequestration for COVID-19	Partially; there is a partial explanation or how the data and model implementation were used to create the key results	Partially; there is a partial explanation or how the data and model implementation were used to create the key results	Partially; there is a partial explanation or how the data and model implementation were used to create the key results	Partially; there is a partial explanation or how the data and model implementation were used to create the key results	14
Effects of weather and policy intervention on COVID-19 infection in Ghana	No; there is not an explanation of how the data and model implementation were used to create the key results	Partially; there is a partial explanation or how the data and model implementation were used to create the key results	Yes; there is complete explanation in the publication, supplement, or online repository for how all the mentioned components were used to create the results	Partially; there is a partial explanation or how the data and model implementation were used to create the key results	15
Estimating the effect of physical distancing on the COVID-19 pandemic using an urban mobility index	Yes; there is complete explanation in the publication, supplement, or online repository for how all the mentioned components were used to create the results	Yes; there is complete explanation in the publication, supplement, or online repository for how all the mentioned components were used to create the results	Partially; there is a partial explanation or how the data and model implementation were used to create the key results	Partially; there is a partial explanation or how the data and model implementation were used to create the key results	16
Estimating the number of SARS-CoV-2 infections and the impact of social distancing in the United States	Yes; there is complete explanation in the publication, supplement, or online repository for how all the mentioned components were used to create the results	Partially; there is a partial explanation or how the data and model implementation were used to create the key results	Yes; there is complete explanation in the publication, supplement, or online repository for how all the mentioned components were used to create the results	Partially; there is a partial explanation or how the data and model implementation were used to create the key results	17
Estimating the number of SARS-CoV-2 infections in the United States	Partially; there is a partial explanation or how the data and model implementation were used to create the key results	Partially; there is a partial explanation or how the data and model implementation were used to create the key results	Partially; there is a partial explanation or how the data and model implementation were used to create the key results	Partially; there is a partial explanation or how the data and model implementation were used to create the key results	18
Estimating unobserved SARS-CoV-2 infections in the United States	Yes; there is complete explanation in the publication, supplement, or online repository for how all the mentioned components were used to create the results	Partially; there is a partial explanation or how the data and model implementation were used to create the key results	Yes; there is complete explanation in the publication, supplement, or online repository for how all the mentioned components were used to create the results	Yes; there is complete explanation in the publication, supplement, or online repository for how all the mentioned components were used to create the results	19
Evaluation of the secondary transmission pattern and epidemic prediction of COVID-19 in the four metropolitan areas of China	No; there is not an explanation of how the data and model implementation were used to create the key results	Partially; there is a partial explanation or how the data and model implementation were used to create the key results	Partially; there is a partial explanation or how the data and model implementation were used to create the key results	Partially; there is a partial explanation or how the data and model implementation were used to create the key results	20
Extensions of the SEIR Model for the Analysis of Tailored Social Distancing and Tracing Approaches to Cope with COVID-19	No; there is not an explanation of how the data and model implementation were used to create the key results	Partially; there is a partial explanation or how the data and model implementation were used to create the key results	Yes; there is complete explanation in the publication, supplement, or online repository for how all the mentioned components were used to create the results	Partially; there is a partial explanation or how the data and model implementation were used to create the key results	21
Healthcare impact of COVID-19 epidemic in India: A stochastic mathematical model	No; there is not an explanation of how the data and model implementation were used to create the key results	Partially; there is a partial explanation or how the data and model implementation were used to create the key results	Yes; there is complete explanation in the publication, supplement, or online repository for how all the mentioned components were used to create the results	Partially; there is a partial explanation or how the data and model implementation were used to create the key results	22
Herd immunity vs suppressed equilibrium in COVID-19 pandemic: different goals require different models for tracking	No; there is not an explanation of how the data and model implementation were used to create the key results	Partially; there is a partial explanation or how the data and model implementation were used to create the key results	Partially; there is a partial explanation or how the data and model implementation were used to create the key results	Partially; there is a partial explanation or how the data and model implementation were used to create the key results	23
Impact Assessment of Full and Partial Stay-at-Home Orders, Face Mask Usage, and Contact Tracing: An Agent-Based Simulation Study of COVID-19 for an Urban Region	No; there is not an explanation of how the data and model implementation were used to create the key results	Partially; there is a partial explanation or how the data and model implementation were used to create the key results	Partially; there is a partial explanation or how the data and model implementation were used to create the key results	Partially; there is a partial explanation or how the data and model implementation were used to create the key results	24
Intervention Serology and Interaction Substitution: Modeling the Role of 'Shield Immunity' in Reducing COVID-19 Epidemic Spread	Yes; there is complete explanation in the publication, supplement, or online repository for how all the mentioned components were used to create the results	Partially; there is a partial explanation or how the data and model implementation were used to create the key results	Yes; there is complete explanation in the publication, supplement, or online repository for how all the mentioned components were used to create the results	Yes; there is complete explanation in the publication, supplement, or online repository for how all the mentioned components were used to create the results	25
Maximum entropy method for estimating the reproduction number: An investigation for COVID-19 in China	No; there is not an explanation of how the data and model implementation were used to create the key results	Partially; there is a partial explanation or how the data and model implementation were used to create the key results	Partially; there is a partial explanation or how the data and model implementation were used to create the key results	Partially; there is a partial explanation or how the data and model implementation were used to create the key results	26
Minimizing Population Health Loss in Times of Scarce Surgical Capacity	Yes; there is complete explanation in the publication, supplement, or online repository for how all the mentioned components were used to create the results	Partially; there is a partial explanation or how the data and model implementation were used to create the key results	Yes; there is complete explanation in the publication, supplement, or online repository for how all the mentioned components were used to create the results	Yes; there is complete explanation in the publication, supplement, or online repository for how all the mentioned components were used to create the results	27
Modeling COVID-19 Forecasting and analyzing the dynamics of the outbreak in Hubei and Turkey	No; there is not an explanation of how the data and model implementation were used to create the key results	Partially; there is a partial explanation or how the data and model implementation were used to create the key results	Partially; there is a partial explanation or how the data and model implementation were used to create the key results	Partially; there is a partial explanation or how the data and model implementation were used to create the key results	28
Negligible Risk of the COVID-19 Resurgence Caused by Work Resuming in China (outside Hubei): a Statistical Probability Study	Yes; there is complete explanation in the publication, supplement, or online repository for how all the mentioned components were used to create the results	No; there is not an explanation of how the data and model implementation were used to create the key results	No; there is not an explanation of how the data and model implementation were used to create the key results	Yes; there is complete explanation in the publication, supplement, or online repository for how all the mentioned components were used to create the results	29
Parameter estimation and prediction for coronavirus disease outbreak 2019 (COVID-19) in Algeria	No; there is not an explanation of how the data and model implementation were used to create the key results	Partially; there is a partial explanation or how the data and model implementation were used to create the key results	Partially; there is a partial explanation or how the data and model implementation were used to create the key results	Partially; there is a partial explanation or how the data and model implementation were used to create the key results	30
Predicting COVID-19 peaks around the world	Partially; there is a partial explanation or how the data and model implementation were used to create the key results	Partially; there is a partial explanation or how the data and model implementation were used to create the key results	Partially; there is a partial explanation or how the data and model implementation were used to create the key results	Partially; there is a partial explanation or how the data and model implementation were used to create the key results	31
Predicting the cumulative number of cases for the COVID-19 epidemic in China from early data	No; there is not an explanation of how the data and model implementation were used to create the key results	Partially; there is a partial explanation or how the data and model implementation were used to create the key results	Yes; there is complete explanation in the publication, supplement, or online repository for how all the mentioned components were used to create the results	Partially; there is a partial explanation or how the data and model implementation were used to create the key results	32
Prediction of COVID-19 spreading profiles in South Korea, Italy and Iran by data-driven coding	No; there is not an explanation of how the data and model implementation were used to create the key results	Partially; there is a partial explanation or how the data and model implementation were used to create the key results	Partially; there is a partial explanation or how the data and model implementation were used to create the key results	Partially; there is a partial explanation or how the data and model implementation were used to create the key results	33
Progression of COVID-19 in Indian States - Forecasting Endpoints Using SIR and Logistic Growth Models	No; there is not an explanation of how the data and model implementation were used to create the key results	Partially; there is a partial explanation or how the data and model implementation were used to create the key results	Partially; there is a partial explanation or how the data and model implementation were used to create the key results	Partially; there is a partial explanation or how the data and model implementation were used to create the key results	34
Projections for first-wave COVID-19 deaths across the US using social-distancing measures derived from mobile phones	No; there is not an explanation of how the data and model implementation were used to create the key results	Partially; there is a partial explanation or how the data and model implementation were used to create the key results	Partially; there is a partial explanation or how the data and model implementation were used to create the key results	Partially; there is a partial explanation or how the data and model implementation were used to create the key results	35
Risk for COVID-19 infection and death among Latinos in the United States: Examining heterogeneity in transmission dynamics.	No; there is not an explanation of how the data and model implementation were used to create the key results	Partially; there is a partial explanation or how the data and model implementation were used to create the key results	No; there is not an explanation of how the data and model implementation were used to create the key results	Partially; there is a partial explanation or how the data and model implementation were used to create the key results	36
Self-Burnout – A New Path to the End of COVID-19	No; there is not an explanation of how the data and model implementation were used to create the key results	Partially; there is a partial explanation or how the data and model implementation were used to create the key results	Partially; there is a partial explanation or how the data and model implementation were used to create the key results	Partially; there is a partial explanation or how the data and model implementation were used to create the key results	37
Social distancing to slow the U.S. COVID-19 epidemic an interrupted time-series analysis	No; there is not an explanation of how the data and model implementation were used to create the key results	Partially; there is a partial explanation or how the data and model implementation were used to create the key results	No; there is not an explanation of how the data and model implementation were used to create the key results	Partially; there is a partial explanation or how the data and model implementation were used to create the key results	38
Spatial analysis of COVID-19 spread in Iran: Insights into geographical and structural transmission determinants at a province level	No; there is not an explanation of how the data and model implementation were used to create the key results	Partially; there is a partial explanation or how the data and model implementation were used to create the key results	Partially; there is a partial explanation or how the data and model implementation were used to create the key results	Partially; there is a partial explanation or how the data and model implementation were used to create the key results	39
Spatial variability in the risk of death from COVID-19 in 20 regions of Italy	No; there is not an explanation of how the data and model implementation were used to create the key results	Partially; there is a partial explanation or how the data and model implementation were used to create the key results	Partially; there is a partial explanation or how the data and model implementation were used to create the key results	Partially; there is a partial explanation or how the data and model implementation were used to create the key results	40
Study of Epidemiological Characteristics and In-silico Analysis of the Effect of Interventions in the SARS-CoV-2 Epidemic in India	Partially; there is a partial explanation or how the data and model implementation were used to create the key results	Partially; there is a partial explanation or how the data and model implementation were used to create the key results	Partially; there is a partial explanation or how the data and model implementation were used to create the key results	Partially; there is a partial explanation or how the data and model implementation were used to create the key results	41
The contribution of pre-symptomatic infection to the transmission dynamics of COVID-2019	Yes; there is complete explanation in the publication, supplement, or online repository for how all the mentioned components were used to create the results	Partially; there is a partial explanation or how the data and model implementation were used to create the key results	Partially; there is a partial explanation or how the data and model implementation were used to create the key results	Yes; there is complete explanation in the publication, supplement, or online repository for how all the mentioned components were used to create the results	42
The first three months of the COVID-19 epidemic Epidemiological evidence for two separate strains of SARS-CoV-2 viruses spreading and implications for prevention strategies	Yes; there is complete explanation in the publication, supplement, or online repository for how all the mentioned components were used to create the results	Partially; there is a partial explanation or how the data and model implementation were used to create the key results	Partially; there is a partial explanation or how the data and model implementation were used to create the key results	Yes; there is complete explanation in the publication, supplement, or online repository for how all the mentioned components were used to create the results	43
The spatio-temporal epidemic dynamics of COVID-19 outbreak in Africa	No; there is not an explanation of how the data and model implementation were used to create the key results	Partially; there is a partial explanation or how the data and model implementation were used to create the key results	Partially; there is a partial explanation or how the data and model implementation were used to create the key results	Partially; there is a partial explanation or how the data and model implementation were used to create the key results	44
The time scale of asymptomatic transmission affects estimates of epidemic potential in the COVID-19 outbreak	Partially; there is a partial explanation or how the data and model implementation were used to create the key results	Partially; there is a partial explanation or how the data and model implementation were used to create the key results	Partially; there is a partial explanation or how the data and model implementation were used to create the key results	Partially; there is a partial explanation or how the data and model implementation were used to create the key results	45
Why lockdown? Simplified arithmetic tools for decision-makers, health professionals, journalists and the general public to explore containment options for the novel coronavirus	Yes; there is complete explanation in the publication, supplement, or online repository for how all the mentioned components were used to create the results	Partially; there is a partial explanation or how the data and model implementation were used to create the key results	Partially; there is a partial explanation or how the data and model implementation were used to create the key results	Yes; there is complete explanation in the publication, supplement, or online repository for how all the mentioned components were used to create the results	46
